# Distinct metabolic features of genetic liability to type 2 diabetes and coronary artery disease: a reverse Mendelian randomization study

**DOI:** 10.1101/2022.04.13.22273833

**Authors:** Madeleine L Smith, Caroline J Bull, Michael V Holmes, George Davey Smith, Emma L Anderson, Joshua A Bell

**Author notes:** Corresponding author: Madeleine L Smith, Oakfield House, University of Bristol, UK, BS8 2BN.

## Abstract

Type 2 diabetes (T2D) and coronary artery disease (CAD) both have known genetic determinants, but the mechanisms through which their associated genetic variants lead to disease onset remain poorly understood. Here, we used large-scale metabolomics data to directly compare the metabolic features of genetic liability to T2D and to CAD. We performed two-sample reverse Mendelian randomization (MR) to estimate effects of genetic liability to T2D and CAD on 249 circulating metabolites from targeted nuclear magnetic resonance spectroscopy in the UK Biobank (N=118,466). We examined the potential for medication use to distort effect estimates by examining effects of disease liability on metformin and statin use and by conducting age-stratified metabolite analyses. Using inverse variance weighted (IVW) models, higher genetic liability to T2D was estimated to decrease high-density lipoprotein cholesterol (HDL-C) and low-density lipoprotein cholesterol (LDL-C) (e.g., HDL-C: -0.05 SD; 95% CI -0.07, -0.03, per doubling of liability), whilst increasing all triglyceride groups and branched chain amino acids (BCAAs). Estimates for CAD liability suggested an effect on reducing HDL-C as well as raising very-low density lipoprotein cholesterol (VLDL-C) and LDL-C, and LDL triglycerides. Liability to each disease was estimated to decrease apolipoprotein-A1, whilst only CAD liability was estimated with IVW to increase apolipoprotein-B (0.10 SD; 95% CI 0.03, 0.17). In pleiotropy-robust sensitivity models, T2D liability was still estimated to increase BCAAs, but several effect estimates for higher CAD liability reversed and supported decreased LDL-C and apolipoprotein-B. Estimated effects of CAD liability differed uniquely and substantially by age for non-HDL-C traits in particular, with, e.g., pleiotropy-robust models suggesting that higher CAD liability lowers LDL-C only at older ages when use of statins is common. Our results from pleiotropy-robust models support largely distinct metabolic features of genetic liability to T2D and to CAD, particularly higher BCAAs in T2D and lower LDL-C and apolipoprotein-B in CAD. Such apparently favourable effects of CAD liability differ substantially by age and likely reflect mediation by statin use in adulthood.

## Supplementary Tables 1-7 for "Distinct metabolic features of genetic liability to type 2 diabetes and coronary artery disease: a reverse Mendelian randomization study"

### Sheet: ST 1
Supplementary Table 1. Genetic variants used to instrument exposures.
Type 2 diabetes (Mahajan et al. 2018)								Coronary artery disease (Argam et al. 2021)
rsID	Beta	SE	P-value	EA	OA	EAF		rsID	Beta	SE	P-value	EA	OA	EAF
rs348330	0.0487902	0.00765306	2.7e-14	G	A	0.361		rs2843152	0.0416	0.0058	7.26e-13	C	G	0.28
rs505922	0.0487902	0.00765306	3.9e-12	C	T	0.332		rs7413494	-0.0351	0.0058	1.01e-09	C	G	0.612
rs60276348	0.0487902	0.0102041	2.6e-08	T	C	0.14		rs79598313	0.0951	0.0173	3.6e-08	T	C	0.024
rs58730668	0.0676586	0.0102041	1.3e-13	T	C	0.858		rs61776719	0.0357	0.0052	5.74e-12	A	C	0.54
rs9860730	0.0582689	0.00765306	4.9e-15	A	G	0.704		rs11591147	-0.2513	0.0227	1.32e-28	T	G	0.015
rs11708067	0.0861777	0.00765306	5.2e-32	A	G	0.772		rs11206803	0.0367	0.0049	7.01e-14	T	C	0.471
rs17522122	0.0392207	0.00510204	3.2e-09	T	G	0.474		rs56170783	0.1153	0.0089	1.73e-38	A	C	0.915
rs13262861	0.0676586	0.0102041	4e-12	C	A	0.829		rs12740374	-0.0955	0.006	1.36e-57	T	G	0.216
rs17250977	0.113329	0.0178571	2e-11	G	A	0.0376		rs1230666	0.0521	0.0072	5.1e-13	A	G	0.152
rs3845281	0.076961	0.0102041	2.3e-11	G	A	0.904		rs61797068	-0.0404	0.0069	4.28e-09	C	G	0.158
rs9687832	0.076961	0.0102041	1.7e-20	A	G	0.198		rs11585169	0.0385	0.005	1.04e-14	A	T	0.553
rs4932265	0.0676586	0.00765306	4.2e-20	T	C	0.267		rs6686750	0.0393	0.0049	1.87e-15	A	G	0.425
rs702634	0.0487902	0.00765306	7.7e-14	A	G	0.69		rs61806987	0.0345	0.005	6.85e-12	A	G	0.576
rs72802342	0.157004	0.0153061	4e-32	C	A	0.923		rs60154123	0.039	0.0069	1.6e-08	T	C	0.153
rs243024	0.0582689	0.00510204	2.5e-20	A	G	0.46		rs17163363	0.0692	0.0055	4.87e-36	T	C	0.695
rs4946812	0.0392207	0.00510204	8.2e-09	G	A	0.674		rs16986953	0.0824	0.009	7.11e-20	A	G	0.084
rs10193538	0.0392207	0.00765306	8.9e-09	T	G	0.61		rs515135	-0.0581	0.0065	3.58e-19	T	C	0.185
rs4977213	0.0487902	0.00765306	9.1e-14	C	T	0.375		rs4245791	-0.0487	0.0054	1.01e-19	T	C	0.689
rs12719778	0.0392207	0.00510204	5e-09	T	C	0.538		rs582384	0.0284	0.005	1.55e-08	A	C	0.534
rs61676547	0.0582689	0.00765306	2.9e-11	C	G	0.192		rs243071	0.0285	0.0051	2.65e-08	A	G	0.446
rs8037894	0.0487902	0.00765306	2.6e-13	G	C	0.566		rs10176176	-0.0573	0.0049	4.27e-31	A	T	0.519
rs17772814	0.076961	0.0153061	5.4e-10	G	A	0.915		rs114192718	0.0544	0.0098	2.58e-08	T	C	0.077
rs76895963	0.482426	0.0433673	1.4e-69	T	G	0.98		rs10928241	0.0414	0.0054	1.85e-14	T	C	0.292
rs4238013	0.0582689	0.00765306	3.2e-11	C	T	0.209		rs35611688	-0.0297	0.0052	1.54e-08	T	C	0.66
rs11063028	0.0582689	0.00765306	8.5e-11	C	T	0.18		rs10930115	0.0404	0.0062	5.07e-11	A	T	0.793
rs11257655	0.0861777	0.00765306	1.5e-32	T	C	0.218		rs148812085	0.1138	0.0077	5.11e-50	T	C	0.121
rs7756992	0.139762	0.0102041	2.4e-88	G	A	0.274		rs1250247	0.0481	0.0055	2.37e-18	C	G	0.29
rs10811660	0.239017	0.0127551	1.4e-115	G	A	0.828		rs952227	-0.0373	0.0052	1.12e-12	A	G	0.344
rs11699802	0.0392207	0.00765306	1.8e-11	C	T	0.536		rs4140748	0.0306	0.005	1.25e-09	A	G	0.602
rs11759026	0.0676586	0.00765306	2.4e-18	G	A	0.232		rs34991912	0.0341	0.005	7.29e-12	T	C	0.433
rs77464186	0.10436	0.0102041	4.7e-33	A	C	0.836		rs34759087	-0.0534	0.0082	6.23e-11	T	C	0.113
rs3751837	0.0392207	0.00765306	1.4e-08	T	C	0.22		rs17843797	-0.0588	0.0076	1.5e-14	T	G	0.877
rs2925979	0.0487902	0.00765306	1.4e-14	T	C	0.3		rs34330586	0.0466	0.0059	3.5e-15	A	T	0.771
rs62080313	0.0582689	0.0102041	1e-08	C	T	0.123		rs185244	0.0595	0.0066	3.22e-19	T	C	0.162
rs6976111	0.0392207	0.00765306	1.2e-08	A	C	0.313		rs357494	0.057	0.0076	4.91e-14	A	G	0.869
rs13426680	0.0861777	0.0127551	6.7e-10	A	G	0.937		rs4266144	-0.031	0.0053	5.6e-09	C	G	0.685
rs10228066	0.0676586	0.00765306	1.1e-28	T	C	0.537		rs17083333	-0.0303	0.0053	1.23e-08	T	G	0.312
rs17168486	0.0676586	0.00765306	2.3e-17	T	C	0.181		rs781663	-0.0428	0.0063	1.07e-11	A	G	0.801
rs7629630	0.0487902	0.0102041	2.5e-08	A	T	0.857		rs12500824	0.0303	0.0051	3.15e-09	A	G	0.355
rs10750397	0.0487902	0.00765306	8.3e-13	A	G	0.282		rs10857147	-0.0413	0.0055	5.13e-14	A	T	0.707
rs67232546	0.0582689	0.00765306	1.3e-11	T	C	0.207		rs7678555	-0.0445	0.0054	3.08e-16	A	C	0.712
rs58432198	0.0676586	0.0102041	2.1e-10	C	T	0.881		rs6841581	0.0784	0.0069	2.65e-30	A	G	0.148
rs1903002	0.0392207	0.00765306	2.7e-08	G	C	0.501		rs7440763	-0.0596	0.0076	4.44e-15	T	G	0.874
rs11680058	0.0582689	0.0102041	1.4e-08	A	G	0.863		rs3796587	0.0636	0.0064	6.04e-23	C	G	0.813
rs11642430	0.0392207	0.00510204	2.2e-09	G	C	0.399		rs869396	-0.0337	0.0049	8.86e-12	A	C	0.48
rs145904381	0.173953	0.0357143	2.6e-08	T	C	0.987		rs17263917	-0.0557	0.007	1.45e-15	A	G	0.15
rs3111316	0.0487902	0.00765306	6.3e-13	A	G	0.589		rs4074793	-0.0527	0.0093	1.61e-08	A	G	0.923
rs12811407	0.0487902	0.00765306	1.7e-12	A	G	0.331		rs3936510	0.0461	0.0063	2.6e-13	T	G	0.187
rs11496066	0.076961	0.0153061	1.1e-08	T	C	0.818		rs12916	-0.0284	0.005	1.31e-08	T	C	0.593
rs1421085	0.122218	0.00765306	3.1e-84	C	T	0.415		rs112949822	-0.0546	0.009	1.14e-09	A	G	0.083
rs878521	0.0582689	0.00765306	1.9e-13	A	G	0.245		rs4345341	0.0378	0.0064	3.87e-09	A	T	0.182
rs1260326	0.0676586	0.00510204	6.5e-25	C	T	0.607		rs10477741	-0.0482	0.0073	3.49e-11	T	G	0.867
rs10406431	0.0487902	0.00510204	9.6e-14	A	G	0.563		rs249760	0.0319	0.0058	4.05e-08	T	C	0.244
rs11688682	0.0487902	0.00765306	4.2e-09	G	C	0.728		rs3776307	-0.0359	0.0052	6.7e-12	A	G	0.549
rs10974438	0.0487902	0.00765306	1.5e-14	C	A	0.357		rs72836800	0.0507	0.0076	3.11e-11	T	C	0.873
rs7222481	0.0392207	0.00510204	1.4e-08	C	G	0.324		rs9349379	-0.1138	0.005	4.02e-114	A	G	0.586
rs6070625	0.0487902	0.00510204	5.3e-14	G	C	0.517		rs6909752	0.0349	0.0052	1.67e-11	A	G	0.347
rs10938398	0.0487902	0.00765306	3.6e-12	A	G	0.429		rs733701	0.0427	0.0058	2.82e-13	T	C	0.254
rs28505901	0.0861777	0.0102041	6.7e-26	G	A	0.752		rs6905288	0.0365	0.0051	5.02e-13	A	G	0.571
rs10195252	0.0676586	0.00510204	6e-25	T	C	0.586		rs11752218	0.0749	0.0099	4.01e-14	T	C	0.067
rs9957145	0.0487902	0.0102041	8.1e-09	G	A	0.829		rs9361867	-0.0355	0.0051	5.11e-12	T	C	0.458
rs7022807	0.0392207	0.00510204	2.7e-10	G	A	0.401		rs2983896	-0.0358	0.0059	1.44e-09	A	G	0.22
rs10882101	0.0582689	0.0102041	1.4e-08	T	C	0.587		rs2327426	0.0607	0.0053	4.47e-30	T	C	0.698
rs1005752	0.076961	0.00765306	2.5e-29	A	C	0.715		rs17080093	-0.0507	0.0091	2.39e-08	T	C	0.078
rs2258238	0.0953102	0.0127551	4.5e-21	T	A	0.104		rs6932293	-0.2623	0.0205	1.73e-37	T	C	0.973
rs11842871	0.0392207	0.00765306	1.2e-08	G	T	0.735		rs10455872	-0.304	0.0104	2.18e-186	A	G	0.932
rs56348580	0.0487902	0.00765306	2.3e-13	G	C	0.689		rs73596816	0.1061	0.0146	3.56e-13	A	G	0.034
rs10908278	0.076961	0.00765306	6.4e-36	T	A	0.481		rs62435159	-0.0376	0.0067	2.46e-08	A	G	0.236
rs1800961	0.165514	0.0204082	2.3e-22	T	C	0.0353		rs10951983	0.0402	0.0062	1.22e-10	A	G	0.782
rs1061810	0.0487902	0.00765306	6e-13	A	C	0.288		rs2107595	0.0649	0.0064	3.61e-24	A	G	0.176
rs6780171	0.131028	0.0102041	9e-56	A	T	0.314		rs2215614	0.0339	0.0051	2.96e-11	A	C	0.622
rs4929965	0.0676586	0.00765306	4e-26	A	G	0.383		rs12112877	-0.0348	0.0056	3.72e-10	T	C	0.713
rs2972144	0.0953102	0.00765306	2.1e-46	G	A	0.639		rs13222797	-0.0307	0.0049	5.51e-10	T	G	0.581
rs7987740	0.0392207	0.00765306	4e-08	T	C	0.609		rs11556924	-0.0498	0.0053	3.78e-21	T	C	0.355
rs6600191	0.0582689	0.00765306	9.3e-13	T	C	0.825		rs3918226	0.1119	0.0095	4.6e-32	T	C	0.081
rs1708302	0.0953102	0.00765306	1.1e-48	C	T	0.512		rs894211	-0.0462	0.0056	1.38e-16	T	C	0.265
rs5213	0.0676586	0.00765306	3.5e-27	C	T	0.362		rs56408342	0.0787	0.0112	2.3e-12	A	G	0.058
rs2237895	0.113329	0.00765306	6e-52	C	A	0.426		rs1510758	0.0315	0.0057	3.09e-08	A	G	0.745
rs2283220	0.0487902	0.00765306	1.4e-09	A	G	0.69		rs34917849	0.0418	0.0073	1.11e-08	C	G	0.128
rs1562396	0.0582689	0.00765306	9.9e-18	G	A	0.319		rs2001846	0.0472	0.0049	6.02e-22	T	C	0.473
rs10842994	0.076961	0.00765306	4.1e-20	C	T	0.805		rs10961206	0.0521	0.0085	8.1e-10	A	T	0.904
rs34965774	0.0582689	0.0102041	2e-09	A	G	0.144		rs2891168	-0.1743	0.0049	1e-200	A	G	0.516
rs7240767	0.0392207	0.00765306	1.6e-08	C	T	0.376		rs1967604	0.0448	0.0055	4.64e-16	A	G	0.282
rs12640250	0.0392207	0.00510204	3.7e-08	C	A	0.715		rs885150	-0.0374	0.0056	1.98e-11	T	C	0.731
rs1412234	0.0392207	0.00765306	1.9e-10	C	T	0.323		rs651007	0.0538	0.0061	1.28e-18	T	C	0.206
rs10096633	0.0676586	0.0102041	1.1e-12	C	T	0.877		rs17566555	-0.0323	0.0049	4.33e-11	A	G	0.497
rs3768321	0.0861777	0.00765306	2.6e-26	T	G	0.2		rs9337951	0.0544	0.0054	1.39e-23	A	G	0.332
rs56337234	0.0582689	0.00765306	8.6e-18	C	T	0.503		rs494207	-0.076	0.0074	9.94e-25	A	G	0.131
rs4804833	0.0487902	0.00765306	7.7e-13	A	G	0.39		rs1051338	-0.0587	0.0053	1.4e-28	T	G	0.689
rs1783541	0.0582689	0.00765306	2e-14	T	C	0.204		rs77787671	-0.0685	0.0087	2.76e-15	T	C	0.094
rs62007683	0.0392207	0.00765306	3.1e-08	G	T	0.653		rs2067831	0.0418	0.0055	2.61e-14	C	G	0.271
rs601945	0.0582689	0.0102041	4.7e-08	G	A	0.178		rs2672592	-0.0323	0.0051	2.47e-10	T	G	0.363
rs6459733	0.0582689	0.00510204	2.4e-17	G	C	0.673		rs360153	-0.0378	0.005	2.98e-14	T	C	0.419
rs6518681	0.0861777	0.0127551	1.1e-12	G	A	0.914		rs7118294	-0.033	0.0049	1.8e-11	T	C	0.493
rs10830963	0.0953102	0.00765306	4.8e-43	G	C	0.277		rs584961	-0.0617	0.008	1.5e-14	A	G	0.115
rs71372253	0.076961	0.0127551	4.4e-08	C	T	0.0642		rs633185	0.0387	0.0054	5.57e-13	C	G	0.701
rs13041756	0.0582689	0.0102041	1.4e-08	C	T	0.107		rs2839812	-0.0652	0.0054	1.9e-33	A	T	0.705
rs1493694	0.0861777	0.0102041	2.7e-16	T	C	0.109		rs964184	-0.0583	0.0069	4.41e-17	C	G	0.848
rs17836088	0.0582689	0.0102041	6.7e-14	C	G	0.217		rs1177562	0.0329	0.0051	7.6e-11	T	C	0.398
rs35999103	0.0487902	0.0102041	9.7e-09	T	C	0.155		rs10841443	-0.0401	0.0053	3.85e-14	C	G	0.328
rs1296328	0.0392207	0.00765306	3.5e-08	A	C	0.446		rs75160195	0.0937	0.0112	5.31e-17	T	C	0.053
rs115505614	0.173953	0.0178571	1.3e-30	T	C	0.0499		rs2681472	-0.055	0.0063	2.46e-18	A	G	0.816
rs12140153	0.0676586	0.0127551	1.3e-08	G	T	0.905		rs11107903	-0.0831	0.0096	5.29e-18	A	G	0.075
rs1531583	0.122218	0.0178571	3.5e-14	T	G	0.0458		rs10774625	0.0566	0.0051	1.47e-28	A	G	0.46
rs141521721	0.122218	0.0229592	2.7e-08	A	C	0.0236		rs7485656	-0.0665	0.0068	2.66e-22	A	G	0.835
rs10406327	0.0392207	0.00765306	3.8e-08	C	G	0.523		rs17086617	-0.0396	0.0053	1.02e-13	T	C	0.689
rs329122	0.0392207	0.00510204	3.6e-09	A	G	0.429		rs8000794	0.0271	0.0049	4.32e-08	C	G	0.459
rs738408	0.0487902	0.0102041	1.4e-10	T	C	0.226		rs11619113	-0.0673	0.0075	2.22e-19	C	G	0.875
rs2307111	0.0487902	0.00765306	2.1e-16	T	C	0.605		rs9515203	0.0629	0.0057	6.49e-28	T	C	0.742
rs11709077	0.131028	0.0127551	1.8e-36	G	A	0.877		rs10131894	-0.036	0.005	7.59e-13	C	G	0.441
rs340874	0.0676586	0.00765306	1.6e-22	C	T	0.556		rs112635299	-0.1388	0.0218	1.98e-10	T	G	0.017
rs1127215	0.0487902	0.00510204	1.6e-13	C	T	0.584		rs36033161	0.0681	0.0066	1.34e-24	T	C	0.828
rs10954772	0.0392207	0.00765306	1.8e-09	T	C	0.314		rs56062135	-0.0578	0.0059	2.27e-22	T	C	0.225
rs1561927	0.0392207	0.00765306	1.5e-09	C	T	0.269		rs7173743	0.0687	0.0049	3.26e-44	T	C	0.554
rs4709746	0.0582689	0.0102041	5.8e-09	C	T	0.868		rs1807214	0.0643	0.0088	2.35e-13	A	C	0.898
rs145678014	0.10436	0.0178571	2e-10	G	T	0.957		rs7183988	0.0604	0.005	2.69e-33	T	G	0.468
rs4925109	0.0487902	0.00765306	2.8e-12	A	G	0.316		rs12691049	-0.03	0.005	2.54e-09	A	C	0.419
rs2268078	0.0392207	0.00765306	2.3e-10	A	G	0.657		rs12446515	-0.0372	0.0055	9.75e-12	T	C	0.315
rs7719891	0.0392207	0.00765306	2.4e-08	G	A	0.259		rs12445401	-0.0362	0.0063	9.49e-09	A	G	0.8
rs34715063	0.0953102	0.0127551	2.3e-19	C	T	0.124		rs8046696	-0.0469	0.0051	1.64e-20	T	G	0.422
rs4688760	0.0392207	0.00765306	3.5e-10	T	C	0.684		rs4790881	0.0483	0.0053	1.29e-19	A	C	0.696
rs77864822	0.076961	0.0153061	1.1e-08	A	G	0.932		rs12936927	-0.0352	0.0056	2.92e-10	T	C	0.604
rs34584161	0.0487902	0.00765306	2.2e-10	A	G	0.76		rs11080107	-0.0339	0.0049	5.84e-12	T	C	0.512
rs2272163	0.0392207	0.00765306	9.6e-09	C	A	0.618		rs12952244	-0.0531	0.0083	1.84e-10	A	G	0.869
rs9379084	0.10436	0.0127551	3.3e-21	G	A	0.887		rs4643373	0.0382	0.0055	4.49e-12	T	C	0.72
rs539515	0.0487902	0.00765306	1.6e-10	C	A	0.198		rs11655024	0.0449	0.0065	3.92e-12	T	C	0.198
rs474513	0.0392207	0.00510204	8.1e-10	A	G	0.517		rs11079536	0.0353	0.0049	1.01e-12	T	G	0.54
rs9873618	0.0676586	0.00765306	4.8e-21	G	A	0.71		rs2410859	0.0311	0.0053	4.32e-09	T	C	0.67
rs3802177	0.10436	0.00765306	1.1e-55	G	A	0.685		rs9951447	-0.0324	0.0052	3.5e-10	T	C	0.586
rs9494624	0.0392207	0.00765306	6.1e-09	A	G	0.29		rs9945890	0.0345	0.0052	2.53e-11	T	G	0.642
rs17122772	0.0392207	0.00765306	1.6e-08	G	C	0.228		rs11663411	-0.03	0.0054	2.6e-08	T	C	0.712
rs1580278	0.0392207	0.00510204	2.2e-10	C	A	0.473		rs476828	-0.0328	0.0058	1.43e-08	T	C	0.745
rs6821438	0.0392207	0.00765306	4e-11	A	G	0.534		rs55997232	-0.1145	0.0082	2.33e-44	T	C	0.107
rs8010382	0.0392207	0.00510204	6.5e-09	G	A	0.421		rs10410487	-0.0396	0.005	3.34e-15	T	C	0.461
rs12920022	0.0487902	0.00765306	3.4e-09	A	T	0.158		rs7412	-0.1537	0.0099	1.04e-54	T	C	0.075
rs1359790	0.0861777	0.00765306	2.4e-31	G	A	0.72		rs8108474	0.0349	0.0051	1.12e-11	T	C	0.35
rs9430095	0.0392207	0.00765306	1.9e-08	C	G	0.494		rs1132274	0.0371	0.0066	1.8e-08	A	C	0.168
rs9563615	0.0487902	0.00765306	6.4e-11	A	T	0.71		rs6088595	0.033	0.0051	9.89e-11	A	T	0.364
rs3887925	0.0676586	0.00765306	3.1e-22	T	C	0.547		rs17406518	0.0472	0.008	2.98e-09	A	C	0.894
rs72926932	0.0861777	0.0127551	1e-14	C	A	0.0839		rs8124182	0.0471	0.0068	4.46e-12	A	G	0.156
rs184509201	0.19062	0.0306122	1.2e-13	C	G	0.982		rs6026739	-0.0482	0.0075	1.12e-10	A	T	0.874
rs3798519	0.0582689	0.0102041	2.6e-12	C	A	0.184		rs28451064	0.1091	0.0076	1.64e-46	A	G	0.129
rs80147536	0.122218	0.0127551	2.7e-29	A	T	0.904		rs71313931	-0.0324	0.0054	2.3e-09	C	G	0.705
rs2796441	0.0676586	0.00765306	4.4e-24	G	A	0.592		rs6006426	0.0338	0.005	9.9e-12	A	G	0.556
rs17791513	0.0953102	0.0127551	3.1e-14	A	G	0.932		rs139012	-0.0324	0.0058	2.13e-08	A	G	0.271
rs8107974	0.0953102	0.0127551	3.3e-15	T	A	0.0769
rs7669833	0.0582689	0.00765306	1.2e-14	T	A	0.705
rs62107261	0.113329	0.0178571	3.8e-12	T	C	0.954
rs429358	0.076961	0.0102041	2.6e-18	T	C	0.846
rs10097617	0.0392207	0.00765306	3.3e-11	T	C	0.485
rs62271373	0.0861777	0.0153061	1e-09	A	T	0.0553
rs1796330	0.0487902	0.00510204	2.2e-14	G	C	0.571
rs35895680	0.0582689	0.00765306	2.5e-15	C	A	0.678
rs12001437	0.0392207	0.00765306	2.8e-10	C	T	0.372
rs35352848	0.0676586	0.0102041	1.3e-17	T	C	0.788
rs7178762	0.0392207	0.00510204	5.4e-10	C	T	0.46
rs2197973	0.0392207	0.00765306	3.6e-08	T	C	0.538
rs2102278	0.0392207	0.00765306	3.7e-08	G	A	0.319
rs6458354	0.0487902	0.00765306	2.1e-12	C	T	0.289
rs17684074	0.0392207	0.00765306	2.9e-08	G	C	0.74
rs1426371	0.0487902	0.00765306	8.2e-12	G	A	0.739
rs117001013	0.0676586	0.0127551	1.7e-08	C	T	0.912
rs4457053	0.0582689	0.00765306	8.4e-18	G	A	0.304
rs703972	0.0676586	0.00765306	1.7e-29	G	C	0.533
rs55653563	0.0392207	0.00765306	2.2e-09	A	C	0.732
rs1377807	0.0487902	0.00765306	4.2e-13	C	G	0.312
rs7903146	0.314811	0.0102041	1e-200	C	T	0.706

### Sheet: ST 2
Supplementary Table 2. IVW estimates. Associations of genetic liability to type 2 diabetes or coronary artery disease with metabolic traits based on two-sample MR. N = 118,466 for metabolite outcomes, N = ~500,000 for adiposity outcomes, N = 372,938 for medication outcomes.
	Type 2 diabetes liability									Coronary artery disease liability
Outcome	Beta	SE	LCL	UCL	P-value	Q	Q DF	Q P-value		Beta	SE	LCL	UCL	P-value	Q	Q DF	Q P-value
Total cholesterol	-0.0396098	0.010658	-0.0604995	-0.0187201	0.000202048	1349.54	158	4.21811e-188		0.0612515	0.0311739	0.000150713	0.122352	0.0494334	5354.7	140	0
Total cholesterol minus HDL-C	-0.027004	0.0117607	-0.0500549	-0.00395313	0.0216683	1556.82	158	2.79953e-228		0.0906284	0.034769	0.0224811	0.158776	0.00914502	6311.05	140	0
Remnant cholesterol (non-HDL, non-LDL -cholesterol)	-0.0221867	0.011138	-0.0440172	-0.000356112	0.0463741	1399.39	158	1.06498e-197		0.0824741	0.0324063	0.0189577	0.14599	0.0109277	5494.07	140	0
VLDL cholesterol	0.00279623	0.012346	-0.021402	0.0269945	0.820822	1702.17	158	8.0146e-257		0.0643238	0.0288223	0.00783203	0.120816	0.0256325	4302.67	140	0
Clinical LDL cholesterol	-0.0352878	0.0119265	-0.0586638	-0.0119118	0.00308874	1602.16	158	3.73484e-237		0.101004	0.0379643	0.0265938	0.175414	0.00780256	7529.77	140	0
LDL cholesterol	-0.0307455	0.0121972	-0.054652	-0.006839	0.0117121	1670.78	158	1.22975e-250		0.0953302	0.0363508	0.0240826	0.166578	0.00872864	6883.12	140	0
HDL cholesterol	-0.0466484	0.0105742	-0.0673738	-0.025923	1.02639e-05	1560.77	158	4.7298e-229		-0.0573783	0.0256949	-0.10774	-0.00701625	0.025545	4271.41	140	0
Total triglycerides	0.0395624	0.0144457	0.0112488	0.0678761	0.00616841	2478.85	158	0		-0.00529881	0.027045	-0.0583069	0.0477093	0.844668	4030.76	140	0
Triglycerides in VLDL	0.0402523	0.0144546	0.0119212	0.0685834	0.00535715	2511.34	158	0		-0.010274	0.0270841	-0.0633589	0.0428109	0.704437	4090.64	140	0
Triglycerides in LDL	0.0255523	0.0130914	-0.000106845	0.0512114	0.0509574	1951.13	158	2.89896e-306		0.0421478	0.0236299	-0.00416688	0.0884624	0.0744788	2948.42	140	0
Triglycerides in HDL	0.0355156	0.0125742	0.0108702	0.0601611	0.00473569	1809.91	158	3.83946e-278		-0.0176178	0.0277448	-0.0719975	0.036762	0.525432	4086.91	140	0
Total phospholipids in lipoprotein particles	-0.0258628	0.00913092	-0.0437594	-0.00796616	0.00461945	1023.81	158	1.04045e-126		0.0111605	0.0209548	-0.0299109	0.0522318	0.594312	2500.45	140	0
Phospholipids in VLDL	0.0209658	0.0136828	-0.00585248	0.047784	0.125455	2136.29	158	0		0.0408041	0.0276049	-0.0133014	0.0949097	0.139368	4033.3	140	0
Phospholipids in LDL	-0.0290495	0.012476	-0.0535024	-0.00459652	0.0198893	1741.05	158	1.67803e-264		0.104439	0.0382141	0.0295398	0.179339	0.00627589	7576.47	140	0
Phospholipids in HDL	-0.0288841	0.00932078	-0.0471528	-0.0106153	0.00194249	1183.63	158	1.63991e-156		-0.0712641	0.0218043	-0.114001	-0.0285276	0.00108177	3002.56	140	0
Total esterified cholesterol	-0.041843	0.0106583	-0.0627333	-0.0209526	8.64272e-05	1359.37	158	5.44933e-190		0.059179	0.0312375	-0.00204652	0.120405	0.0581606	5415.29	140	0
Cholesteryl esters in VLDL	-0.0057928	0.0116471	-0.0286211	0.0170355	0.618935	1509.83	158	4.11001e-219		0.074526	0.0296294	0.0164524	0.1326	0.0118941	4531.62	140	0
Cholesteryl esters in LDL	-0.0259737	0.0122702	-0.0500232	-0.00192417	0.0342754	1685.06	158	1.89318e-253		0.0912336	0.0349313	0.0227683	0.159699	0.00900663	6334.27	140	0
Cholesteryl esters in HDL	-0.0474978	0.0109925	-0.0690431	-0.0259524	1.55383e-05	1669.86	158	1.86573e-250		-0.0612382	0.0261918	-0.112574	-0.00990225	0.0193838	4393.92	140	0
Total free cholesterol	-0.0333021	0.0107444	-0.0543612	-0.0122431	0.00193858	1346.8	158	1.41206e-187		0.0650618	0.0309091	0.00447995	0.125644	0.0352966	5169.47	140	0
Free cholesterol in VLDL	0.0140041	0.0131986	-0.0118652	0.0398734	0.288679	1968.98	158	7.83e-310		0.0484668	0.0278329	-0.00608564	0.103019	0.0816221	4061.25	140	0
Free cholesterol in LDL	-0.0421861	0.0122734	-0.0662419	-0.0181302	0.000587761	1713.5	158	4.66421e-259		0.102726	0.0395872	0.0251348	0.180316	0.00946125	8268.77	140	0
Free cholesterol in HDL	-0.0420914	0.00901839	-0.0597675	-0.0244154	3.05205e-06	1153.51	158	7.68536e-151		-0.0422319	0.0237814	-0.0888434	0.00437963	0.0757596	3717.8	140	0
Total lipids in lipoprotein particles	-0.0168244	0.0109386	-0.038264	0.00461524	0.12403	1376.54	158	2.70142e-193		0.0356563	0.0254311	-0.0141886	0.0855011	0.160893	3450.78	140	0
Total lipids in VLDL	0.0273822	0.0140353	-0.000126987	0.0548915	0.0510627	2281.21	158	0		0.0230276	0.0270364	-0.0299637	0.0760189	0.394366	3926.69	140	0
Total lipids in LDL	-0.0275153	0.0123862	-0.0517923	-0.00323833	0.0263208	1719.63	158	2.86545e-260		0.097023	0.0362469	0.025979	0.168067	0.00743459	6830.55	140	0
Total lipids in HDL	-0.035108	0.00943781	-0.0536062	-0.0166099	0.000199274	1229.84	158	2.99325e-165		-0.0664028	0.0226006	-0.1107	-0.0221056	0.00330235	3269.01	140	0
Total concentration of lipoprotein particles	-0.0334647	0.00934197	-0.051775	-0.0151545	0.000340726	1097.14	158	2.70709e-140		-0.0323774	0.0182972	-0.0682398	0.00348512	0.076806	1951.19	140	2.31E-316
Concentration of VLDL particles	0.0118234	0.0130531	-0.0137607	0.0374075	0.365045	1918.18	158	1.09847e-299		0.0629932	0.0279894	0.00813406	0.117852	0.0244101	4090.62	140	0
Concentration of LDL particles	-0.0212409	0.012399	-0.0455428	0.0030611	0.0866912	1714.28	158	3.27341e-259		0.0977251	0.0354785	0.0281873	0.167263	0.00587835	6510.39	140	0
Concentration of HDL particles	-0.0316974	0.0096342	-0.0505805	-0.0128144	0.00100154	1172.12	158	2.4303e-154		-0.050064	0.0191458	-0.0875898	-0.0125383	0.00892579	2145.89	140	0
Average diameter for VLDL particles	0.0441097	0.0137409	0.0171776	0.0710418	0.00132684	2418.48	158	0		-0.0336343	0.0266271	-0.0858233	0.0185547	0.206531	4213.79	140	0
Average diameter for LDL particles	-0.0387066	0.00884461	-0.056042	-0.0213711	1.20716e-05	911.84	158	2.61229e-106		0.0612778	0.0205649	0.0209705	0.101585	0.00288511	2285.73	140	0
Average diameter for HDL particles	-0.0402206	0.00985871	-0.0595436	-0.0208975	4.50941e-05	1378.46	158	1.15289e-193		-0.0592494	0.024361	-0.106997	-0.0115019	0.0150098	3901.46	140	0
Phosphoglycerides	-0.0183974	0.00874597	-0.0355395	-0.00125532	0.0354194	949.343	158	4.31696e-113		-0.00691635	0.0172125	-0.0406529	0.0268202	0.687816	1705.05	140	5.97243e-267
Ratio of triglycerides to phosphoglycerides	0.0514579	0.0143902	0.0232531	0.0796626	0.000349018	2675.23	158	0		-0.00130764	0.0280565	-0.0562983	0.0536831	0.962826	4717.37	140	0
Total cholines	-0.02586	0.0085728	-0.0426627	-0.0090573	0.00255698	925.205	158	1.01485e-108		-0.00104688	0.0185545	-0.0374136	0.0353199	0.955005	2009.68	140	0
Phosphatidylcholines	-0.0220383	0.00820459	-0.0381193	-0.00595728	0.00722932	853.764	158	6.37925e-96		-0.00528285	0.0176492	-0.0398753	0.0293096	0.764692	1831.94	140	2.34448e-292
Sphingomyelins	-0.0446156	0.00991946	-0.0640577	-0.0251734	6.86654e-06	1253.72	158	8.71901e-170		0.0444471	0.0288926	-0.0121823	0.101077	0.123961	4932.42	140	0
Apolipoprotein B	-0.0202396	0.0122184	-0.0441877	0.00370853	0.0976244	1666.68	158	7.90724e-250		0.0979036	0.035302	0.0287116	0.167095	0.00554884	6453.17	140	0
Apolipoprotein A1	-0.0313396	0.00946401	-0.0498891	-0.0127902	0.000928121	1190.76	158	7.41653e-158		-0.067277	0.0211621	-0.108755	-0.0257993	0.00147717	2759.88	140	0
Ratio of apolipoprotein B to apolipoprotein A1	0.000436963	0.0128537	-0.0247562	0.0256302	0.972881	1897.62	158	1.37865e-295		0.121877	0.0364195	0.0504949	0.193259	0.000818445	7065.17	140	0
Total fatty acids	0.00697206	0.0125522	-0.0176302	0.0315743	0.578589	1782.44	158	1.07673e-272		0.00828606	0.023017	-0.0368273	0.0533994	0.718849	2780.03	140	0
Degree of unsaturation	-0.0311091	0.00888118	-0.0485162	-0.0137019	0.000460385	970.802	158	5.37956e-117		0.0414513	0.0149063	0.0122348	0.0706677	0.00542284	1267.57	140	7.97338e-181
Omega-3 fatty acids	0.00321506	0.0105622	-0.0174868	0.023917	0.760828	1283.18	158	2.13203e-175		0.0264363	0.0157997	-0.00453114	0.0574038	0.0942851	1331.02	140	3.84034e-193
Omega-6 fatty acids	-0.0175673	0.0103585	-0.0378699	0.00273533	0.0898986	1252.4	158	1.5574e-169		0.0236332	0.0236647	-0.0227496	0.070016	0.317954	3031.77	140	0
Polyunsaturated fatty acids	-0.0140434	0.0111233	-0.035845	0.00775822	0.206761	1447.75	158	4.71739e-207		0.0268563	0.0233555	-0.0189205	0.0726331	0.250189	2960.51	140	0
Monounsaturated fatty acids	0.0230663	0.013384	-0.00316636	0.0492989	0.0848122	2035.15	158	4.44e-323		0.00144395	0.0238797	-0.0453602	0.0482481	0.951783	3005.12	140	0
Saturated fatty acids	0.00962581	0.0118855	-0.0136697	0.0329214	0.418009	1601.85	158	4.29151e-237		-0.00280119	0.0206173	-0.0432111	0.0376087	0.891927	2235.55	140	0
Linoleic acid	-0.0189642	0.00989794	-0.0383642	0.00043575	0.0553682	1133.86	158	3.72699e-147		0.0150283	0.0233054	-0.0306503	0.0607068	0.51903	2915.48	140	0
Docosahexaenoic acid	-0.0159498	0.00778133	-0.0312012	-0.000698376	0.0403888	722.104	158	5.48142e-73		0.0304922	0.012433	0.00612344	0.0548609	0.0141862	854.519	140	6.37062e-103
Ratio of omega-3 fatty acids to total fatty acids	-0.000433404	0.00747949	-0.0150932	0.0142264	0.953792	646.008	158	3.19793e-60		0.0275036	0.0096969	0.00849764	0.0465095	0.00456359	503.186	140	1.93964e-42
Ratio of omega-6 fatty acids to total fatty acids	-0.0400583	0.0125244	-0.0646061	-0.0155106	0.00138177	1844.28	158	5.7346e-285		0.0183095	0.0213647	-0.0235654	0.0601843	0.391447	2489.05	140	0
Ratio of polyunsaturated fatty acids to total fatty acids	-0.0392687	0.0112919	-0.0614008	-0.0171366	0.000505915	1533.29	158	1.0993e-223		0.0277597	0.0191094	-0.00969479	0.0652142	0.146315	2036.38	140	0
Ratio of monounsaturated fatty acids to total fatty acids	0.0446645	0.0127782	0.0196193	0.0697098	0.000473401	1978.27	158	1.08e-311		-0.00943288	0.023927	-0.0563299	0.0374641	0.693407	3216.34	140	0
Ratio of saturated fatty acids to total fatty acids	0.0148065	0.00736476	0.000371573	0.0292414	0.0443833	620.551	158	4.74727e-56		-0.038968	0.010288	-0.0591324	-0.0188036	0.000152033	561.456	140	7.97215e-52
Ratio of linoleic acid to total fatty acids	-0.04306	0.0099972	-0.0626545	-0.0234655	1.65332e-05	1163.28	158	1.11833e-152		0.00795648	0.0172992	-0.02595	0.041863	0.645565	1615.04	140	4.98917e-249
Ratio of docosahexaenoic acid to total fatty acids	-0.0201572	0.00719447	-0.0342583	-0.00605599	0.00508254	608.877	158	3.72305e-54		0.0266316	0.0123385	0.0024482	0.0508151	0.0308952	830.112	140	1.73094e-98
Ratio of polyunsaturated fatty acids to monounsaturated fatty acids	-0.0436684	0.0125046	-0.0681774	-0.0191593	0.000479094	1893.36	158	9.76067e-295		0.0172695	0.0223914	-0.0266177	0.0611567	0.440557	2815.29	140	0
Ratio of omega-6 fatty acids to omega-3 fatty acids	-0.0111956	0.00893294	-0.0287041	0.00631299	0.2101	907.207	158	1.78194e-105		-0.0208642	0.0128412	-0.046033	0.00430467	0.10421	868.871	140	1.53276e-105
Alanine	0.0497438	0.00813125	0.0338065	0.065681	9.49916e-10	748.859	158	1.43644e-77		0.0163327	0.00754289	0.00154864	0.0311168	0.0303639	298.737	140	1.53256e-13
Glutamine	0.0160313	0.00994747	-0.00346574	0.0355284	0.10705	1100.51	158	6.3622e-141		-0.0133282	0.00859484	-0.0301741	0.00351771	0.120969	380.869	140	3.61351e-24
Glycine	-0.0230464	0.00640073	-0.0355918	-0.010501	0.000317496	511.853	158	6.14184e-39		-0.0121341	0.00977582	-0.0312947	0.00702652	0.214519	553.623	140	1.52575e-50
Histidine	0.0188053	0.00538009	0.00826033	0.0293503	0.000473436	320.308	158	4.27646e-13		-0.008778	0.00642109	-0.0213633	0.00380734	0.171607	211.518	140	8.99378e-05
Total concentration of branched-chain amino acids (leucine + isoleucine + valine)	0.051867	0.00695366	0.0382379	0.0654962	8.72126e-14	575.748	158	7.5541e-49		0.0114532	0.00838803	-0.00498734	0.0278937	0.17212	388.386	140	3.21147e-25
Isoleucine	0.0442804	0.00625716	0.0320164	0.0565445	1.47557e-12	452.68	158	3.17032e-30		0.00992944	0.00741731	-0.00460848	0.0244674	0.180673	294.904	140	4.3192e-13
Leucine	0.0452351	0.00645971	0.0325741	0.0578961	2.51159e-12	505.36	158	5.86349e-38		0.0117246	0.00804188	-0.00403751	0.0274866	0.144857	363.103	140	9.91185e-22
Valine	0.0547152	0.00722046	0.0405631	0.0688673	3.51479e-14	613.725	158	6.10377e-55		0.0111993	0.00872761	-0.00590687	0.0283054	0.199423	415.705	140	3.94684e-29
Phenylalanine	0.0340256	0.00418085	0.0258311	0.0422201	4.00406e-16	194.542	158	0.0254427		0.00733603	0.00656538	-0.00553212	0.0202042	0.263832	222.405	140	1.14788e-05
Tyrosine	0.0449471	0.00701071	0.0312061	0.0586881	1.4437e-10	548.828	158	1.28709e-44		0.0115561	0.00884229	-0.00577481	0.028887	0.191243	404.807	140	1.48751e-27
Glucose	0.0814792	0.00923158	0.0633853	0.0995731	1.08354e-18	943.923	158	4.15582e-112		0.000399117	0.00693663	-0.0131967	0.0139949	0.954117	247.056	140	6.26386e-08
Lactate	0.00663664	0.00528509	-0.00372214	0.0169954	0.209214	310.272	158	5.55821e-12		0.0038796	0.00771194	-0.0112358	0.018995	0.614919	306.32	140	1.91081e-14
Pyruvate	-0.00536296	0.00542061	-0.0159873	0.00526143	0.322484	326.112	158	9.37844e-14		0.010659	0.00705437	-0.00316757	0.0244855	0.130794	256.045	140	7.91184e-09
Citrate	0.00507572	0.00844112	-0.0114689	0.0216203	0.547634	803.8	158	4.14677e-87		-0.0169456	0.00932484	-0.0352223	0.00133103	0.0691774	454.772	140	6.11939e-35
3-Hydroxybutyrate	-0.00924076	0.00561328	-0.0202428	0.00176128	0.0997163	351.825	158	8.55807e-17		0.00593247	0.00926295	-0.0122229	0.0240879	0.52188	444.125	140	2.47368e-33
Acetate	-0.00127078	0.00528231	-0.0116241	0.00908254	0.809886	306.497	158	1.42953e-11		-0.00998136	0.00705393	-0.0238071	0.00384433	0.157066	253.402	140	1.46653e-08
Acetoacetate	-0.00333515	0.00408146	-0.0113348	0.00466451	0.413845	185.733	158	0.0649951		-0.000788319	0.00721671	-0.0149331	0.0133564	0.913016	269.211	140	3.3054e-10
Acetone	-0.00447853	0.00472578	-0.0137411	0.004784	0.343292	248.487	158	5.7036e-06		-0.00651539	0.00706056	-0.0203541	0.00732331	0.356119	257.15	140	6.10009e-09
Creatinine	0.0026974	0.00578615	-0.00864346	0.0140383	0.641085	500.934	158	2.71024e-37		0.00228683	0.0101223	-0.0175528	0.0221265	0.821263	710.918	140	3.09479e-77
Albumin	-0.00172289	0.00703533	-0.0155121	0.0120664	0.806541	550.686	158	6.60717e-45		-0.0206388	0.0147911	-0.0496294	0.0083518	0.16291	1128.61	140	4.0181e-154
Glycoprotein acetyls	0.0236586	0.0108233	0.00244495	0.0448722	0.0288231	1315.62	158	1.34934e-181		0.0100964	0.0204604	-0.0300061	0.0501988	0.621689	2180.08	140	0
Concentration of chylomicrons and extremely large VLDL particles	0.0433665	0.0136388	0.0166344	0.0700985	0.00147457	2237.99	158	0		-0.0436352	0.0290286	-0.100531	0.0132609	0.132793	4704.24	140	0
Total lipids in chylomicrons and extremely large VLDL	0.0418566	0.0133308	0.0157282	0.0679851	0.00169044	2132.3	158	0		-0.0532353	0.0288889	-0.109858	0.00338695	0.0653641	4646.8	140	0
Phospholipids in chylomicrons and extremely large VLDL	0.045137	0.0137436	0.0181996	0.0720745	0.00102264	2282.39	158	0		-0.0456391	0.0299807	-0.104401	0.0131231	0.127938	5039.66	140	0
Cholesterol in chylomicrons and extremely large VLDL	0.0404697	0.0138342	0.0133546	0.0675848	0.00344092	2293.08	158	0		-0.0355948	0.0296245	-0.093659	0.0224693	0.229545	4878.88	140	0
Cholesteryl esters in chylomicrons and extremely large VLDL	0.0379977	0.0138457	0.0108601	0.0651354	0.00606289	2287.4	158	0		-0.0267013	0.0291502	-0.0838356	0.0304331	0.359672	4704.03	140	0
Free cholesterol in chylomicrons and extremely large VLDL	0.0426555	0.0136633	0.0158756	0.0694355	0.00179677	2238.52	158	0		-0.0462228	0.0299966	-0.105016	0.0125704	0.123332	5006.39	140	0
Triglycerides in chylomicrons and extremely large VLDL	0.0404834	0.0128506	0.0152963	0.0656705	0.00163094	1974.55	158	6.03e-311		-0.0633538	0.0282687	-0.118761	-0.0079471	0.0250179	4434.14	140	0
Concentration of very large VLDL particles	0.0408467	0.0144383	0.0125476	0.0691458	0.00466862	2511.65	158	0		0.00461065	0.0273241	-0.0489445	0.0581658	0.866002	4172.99	140	0
Total lipids in very large VLDL	0.0404776	0.0143492	0.0123533	0.0686019	0.00478883	2475.55	158	0		-0.000807796	0.0271552	-0.054032	0.0524164	0.976269	4113.16	140	0
Phospholipids in very large VLDL	0.0382815	0.0142366	0.0103777	0.0661854	0.00716787	2422.57	158	0		0.00522529	0.0275515	-0.0487757	0.0592263	0.849579	4209.07	140	0
Cholesterol in very large VLDL	0.0287655	0.0139791	0.00136638	0.0561647	0.0396147	2280.49	158	0		0.0286565	0.0279481	-0.0261218	0.0834348	0.3052	4228.23	140	0
Cholesteryl esters in very large VLDL	0.0215113	0.0135485	-0.00504371	0.0480664	0.112348	2109.52	158	0		0.0459968	0.0283793	-0.00962654	0.10162	0.105063	4292.94	140	0
Free cholesterol in very large VLDL	0.0353507	0.0141877	0.00754286	0.0631586	0.0127152	2388.29	158	0		0.00937634	0.0276712	-0.0448592	0.0636119	0.734724	4214.51	140	0
Triglycerides in very large VLDL	0.0448889	0.0143092	0.0168429	0.0729349	0.00170643	2491.15	158	0		-0.0152318	0.0269399	-0.068034	0.0375704	0.571802	4096.77	140	0
Concentration of large VLDL particles	0.0367152	0.0144555	0.00838233	0.065048	0.0110894	2494.86	158	0		0.016185	0.0270162	-0.0367668	0.0691367	0.549117	4042.36	140	0
Total lipids in large VLDL	0.035846	0.0143024	0.00781325	0.0638788	0.0122006	2438.26	158	0		0.0155664	0.0265104	-0.0363939	0.0675268	0.557081	3885.99	140	0
Phospholipids in large VLDL	0.0383499	0.0144548	0.0100185	0.0666814	0.00797585	2498.16	158	0		0.0206414	0.0274142	-0.0330904	0.0743732	0.451483	4168.09	140	0
Cholesterol in large VLDL	0.0279298	0.013941	0.000605508	0.0552541	0.0451308	2261.72	158	0		0.0399424	0.0275723	-0.0140992	0.0939841	0.147437	4103.52	140	0
Cholesteryl esters in large VLDL	0.0200095	0.0132794	-0.00601819	0.0460371	0.131861	2011.37	158	2.56e-318		0.0524485	0.0277401	-0.00192207	0.106819	0.0586629	4070.82	140	0
Free cholesterol in large VLDL	0.0347515	0.0143556	0.00661457	0.0628884	0.0154878	2451.75	158	0		0.0273344	0.0273051	-0.0261837	0.0808524	0.316793	4114.42	140	0
Triglycerides in large VLDL	0.0380473	0.0141121	0.0103876	0.065707	0.00701604	2394.86	158	0		-0.00204343	0.0256052	-0.0522296	0.0481427	0.936392	3657.61	140	0
Concentration of medium VLDL particles	0.000897116	0.0125155	-0.0236334	0.0254276	0.942856	1752.94	158	7.48185e-267		0.0658874	0.0290436	0.00896189	0.122813	0.0232947	4378.42	140	0
Total lipids in medium VLDL	0.0098334	0.013155	-0.0159503	0.0356171	0.454759	1953.56	158	9.46493e-307		0.0556342	0.0278229	0.00110138	0.110167	0.045545	4053.38	140	0
Phospholipids in medium VLDL	-0.00145864	0.0124081	-0.0257784	0.0228611	0.90642	1719.75	158	2.71918e-260		0.0702022	0.0295561	0.0122723	0.128132	0.0175385	4525.85	140	0
Cholesterol in medium VLDL	-0.0267484	0.0108548	-0.0480238	-0.005473	0.0137319	1319.28	158	2.67645e-182		0.0894147	0.0328676	0.0249941	0.153835	0.00651938	5609.95	140	0
Cholesteryl esters in medium VLDL	-0.0379178	0.0106915	-0.0588732	-0.0169625	0.000390324	1296.29	158	6.71557e-178		0.093772	0.03432	0.0265047	0.161039	0.00628975	6195.09	140	0
Free cholesterol in medium VLDL	-0.00976736	0.011702	-0.0327032	0.0131685	0.4039	1525.36	158	3.87044e-222		0.0780057	0.0302986	0.0186205	0.137391	0.0100366	4742.8	140	0
Triglycerides in medium VLDL	0.0331241	0.014341	0.00501572	0.0612326	0.0209022	2425.31	158	0		0.0179306	0.0258367	-0.0327092	0.0685705	0.487682	3651.55	140	0
Concentration of small VLDL particles	0.0218318	0.0139486	-0.00550746	0.0491711	0.117545	2222.8	158	0		0.0596328	0.0276174	0.00550271	0.113763	0.0308309	4041.55	140	0
Total lipids in small VLDL	0.0192358	0.0137293	-0.00767367	0.0461452	0.161192	2140.94	158	0		0.0598824	0.027338	0.00629981	0.113465	0.0284923	3937.18	140	0
Phospholipids in small VLDL	0.00244556	0.0127106	-0.0224672	0.0273583	0.847426	1806.02	158	2.27437e-277		0.0811619	0.0292374	0.0238567	0.138467	0.00550381	4432.02	140	0
Cholesterol in small VLDL	-0.00166273	0.0120696	-0.025319	0.0219936	0.890428	1622.68	158	3.52163e-241		0.0913915	0.0301539	0.0322898	0.150493	0.00243878	4697.23	140	0
Cholesteryl esters in small VLDL	0.00381411	0.0122379	-0.0201723	0.0278005	0.755297	1672.31	158	6.14439e-251		0.0900409	0.0297763	0.0316793	0.148402	0.0024953	4591.26	140	0
Free cholesterol in small VLDL	-0.0112631	0.0117118	-0.0342183	0.0116921	0.336207	1526.88	158	1.9532e-222		0.0918645	0.0311985	0.0307153	0.153014	0.00323465	5025.17	140	0
Triglycerides in small VLDL	0.0414486	0.0148844	0.0122752	0.070622	0.00535767	2618.17	158	0		0.00834062	0.0277772	-0.0461027	0.0627839	0.763972	4229.59	140	0
Concentration of very small VLDL particles	-0.00904249	0.0102974	-0.0292254	0.0111404	0.379872	1213.01	158	4.6301e-162		0.0865279	0.027882	0.0318792	0.141177	0.00191336	4124.29	140	0
Total lipids in very small VLDL	-0.00731841	0.010143	-0.0271986	0.0125618	0.470586	1185.89	158	6.15543e-157		0.0789058	0.026092	0.0277655	0.130046	0.00249345	3639.41	140	0
Phospholipids in very small VLDL	-0.00176026	0.0104973	-0.022335	0.0188144	0.86683	1262.37	158	1.97397e-171		0.0797226	0.0258209	0.0291137	0.130332	0.0020183	3542.22	140	0
Cholesterol in very small VLDL	-0.0273841	0.00913407	-0.0452868	-0.00948128	0.00271746	986.235	158	8.17679e-120		0.0865896	0.0294295	0.0289078	0.144271	0.00325812	4747.9	140	0
Cholesteryl esters in very small VLDL	-0.0328213	0.00914802	-0.0507514	-0.0148912	0.000333473	1000.83	158	1.7336e-122		0.0858039	0.0303667	0.0262852	0.145323	0.00471935	5114.36	140	0
Free cholesterol in very small VLDL	-0.0129016	0.00963279	-0.0317819	0.00597864	0.180458	1070.35	158	2.59461e-135		0.0855391	0.0272449	0.0321391	0.138939	0.00169156	3970.79	140	0
Triglycerides in very small VLDL	0.0354911	0.0135479	0.00893722	0.0620449	0.00880133	2107.49	158	0		0.0268673	0.0260415	-0.024174	0.0779086	0.302207	3611.81	140	0
Concentration of IDL particles	-0.0321257	0.0112505	-0.0541767	-0.0100747	0.00429711	1439.51	158	1.8683e-205		0.102189	0.0374233	0.0288389	0.175538	0.00632168	7386.85	140	0
Total lipids in IDL	-0.0402913	0.0110015	-0.0618542	-0.0187284	0.000249914	1441.78	158	6.76051e-206		0.0912502	0.0358074	0.0210676	0.161433	0.0108231	7083.86	140	0
Phospholipids in IDL	-0.038765	0.0107382	-0.0598119	-0.0177182	0.000306179	1379.05	158	8.88579e-194		0.0919365	0.0343292	0.0246513	0.159222	0.00740439	6537.09	140	0
Cholesterol in IDL	-0.0452175	0.0112881	-0.0673421	-0.0230929	6.18123e-05	1521.32	158	2.36969e-221		0.0896102	0.0373953	0.0163153	0.162905	0.0165619	7743.71	140	0
Cholesteryl esters in IDL	-0.0446755	0.0113143	-0.0668516	-0.0224994	7.8618e-05	1529.42	158	6.24281e-223		0.0894314	0.037708	0.0155237	0.163339	0.0177073	7878.92	140	0
Free cholesterol in IDL	-0.0459005	0.0110183	-0.0674964	-0.0243045	3.10228e-05	1442.46	158	4.99531e-206		0.0880485	0.0358381	0.017806	0.158291	0.0140163	7077.53	140	0
Triglycerides in IDL	0.0246652	0.0121459	0.000859135	0.0484713	0.042282	1682.07	158	7.36608e-253		0.0445839	0.0226397	0.000210041	0.0889578	0.0489212	2710.65	140	0
Concentration of large LDL particles	-0.0261322	0.0125094	-0.0506506	-0.00161386	0.0367067	1754.41	158	3.83573e-267		0.104118	0.0361749	0.033215	0.175021	0.00399981	6805.39	140	0
Total lipids in large LDL	-0.033498	0.0120639	-0.0571432	-0.00985271	0.00549122	1652.48	158	4.91274e-247		0.0967722	0.0363235	0.0255781	0.167966	0.00771774	6948.49	140	0
Phospholipids in large LDL	-0.0344568	0.0117457	-0.0574784	-0.0114352	0.00335096	1559.51	158	8.3548e-229		0.0986164	0.0369245	0.0262444	0.170988	0.00756799	7148.14	140	0
Cholesterol in large LDL	-0.0366226	0.0120568	-0.0602541	-0.0129912	0.00238551	1655.52	158	1.24202e-247		0.0955278	0.0367605	0.0234772	0.167578	0.00935907	7138.24	140	0
Cholesteryl esters in large LDL	-0.0330132	0.0121226	-0.0567735	-0.00925299	0.00646361	1665.71	158	1.22902e-249		0.0942131	0.0359168	0.0238162	0.16461	0.00871352	6782.08	140	0
Free cholesterol in large LDL	-0.0452398	0.0120519	-0.0688615	-0.0216182	0.000174202	1677.22	158	6.64982e-252		0.096631	0.0384977	0.0211756	0.172086	0.0120715	7938.12	140	0
Triglycerides in large LDL	0.0221522	0.0124022	-0.00215614	0.0464606	0.0740751	1744.66	158	3.25082e-265		0.0541648	0.0225505	0.0099658	0.0983638	0.0163087	2675.17	140	0
Concentration of medium LDL particles	-0.0127645	0.0114565	-0.0352192	0.00969013	0.265203	1453.13	158	4.28243e-208		0.0794666	0.0318	0.0171386	0.141795	0.0124562	5192.37	140	0
Total lipids in medium LDL	-0.0155728	0.0126297	-0.0403269	0.00918142	0.217565	1770.93	158	2.05571e-270		0.0919241	0.0342165	0.0248596	0.158988	0.00721965	6028.78	140	0
Phospholipids in medium LDL	-0.0177732	0.0130582	-0.0433672	0.00782086	0.17349	1893.09	158	1.10281e-294		0.102751	0.0364871	0.0312362	0.174266	0.00486122	6855.51	140	0
Cholesterol in medium LDL	-0.0180803	0.012212	-0.0420157	0.00585513	0.138729	1654.28	158	2.17761e-247		0.0897074	0.0340022	0.0230631	0.156352	0.00833274	5948.23	140	0
Cholesteryl esters in medium LDL	-0.0116188	0.0122754	-0.0356785	0.0124409	0.343887	1673.11	158	4.27434e-251		0.0810703	0.0319664	0.0184162	0.143724	0.0112091	5262.28	140	0
Free cholesterol in medium LDL	-0.034447	0.0123574	-0.0586675	-0.0102264	0.00531084	1704.35	158	2.97423e-257		0.10671	0.0390148	0.0302411	0.183179	0.00623577	7879.96	140	0
Triglycerides in medium LDL	0.0282316	0.0137632	0.00125568	0.0552076	0.0402441	2172.25	158	0		0.0324017	0.0247534	-0.016115	0.0809183	0.190542	3259.23	140	0
Concentration of small LDL particles	-0.0120681	0.0124585	-0.0364868	0.0123506	0.332715	1725.13	158	2.35779e-261		0.0864916	0.034318	0.0192283	0.153755	0.0117255	6071.39	140	0
Total lipids in small LDL	-0.0191042	0.0133937	-0.0453558	0.00714745	0.153765	1998.33	158	1.05e-315		0.0991592	0.0381285	0.0244273	0.173891	0.00930455	7512.04	140	0
Phospholipids in small LDL	-0.0259693	0.0140179	-0.0534444	0.0015059	0.0639435	2198.56	158	0		0.120441	0.0438816	0.0344328	0.206449	0.0060571	9995	140	0
Cholesterol in small LDL	-0.021516	0.0128473	-0.0466967	0.00366476	0.0939842	1834.14	158	5.92334e-283		0.0953571	0.0368891	0.0230545	0.16766	0.00973876	7014.12	140	0
Cholesteryl esters in small LDL	-0.0143348	0.0129046	-0.0396279	0.0109583	0.266643	1852.26	158	1.48204e-286		0.0819297	0.0337214	0.0158357	0.148024	0.0151154	5866.55	140	0
Free cholesterol in small LDL	-0.0380586	0.0129582	-0.0634567	-0.0126605	0.00331373	1875.78	158	3.09485e-291		0.119764	0.043996	0.0335315	0.205996	0.0064859	10030.9	140	0
Triglycerides in small LDL	0.0334834	0.0143284	0.00539971	0.061567	0.0194468	2401.15	158	0		7.51245e-05	0.0271111	-0.0530626	0.0532128	0.997789	3988.2	140	0
Concentration of very large HDL particles	-0.046773	0.00930215	-0.0650052	-0.0285408	4.95121e-07	1189.24	158	1.43842e-157		-0.0108958	0.0263716	-0.0625842	0.0407926	0.679487	4431.51	140	0
Total lipids in very large HDL	-0.0460693	0.00985108	-0.0653774	-0.0267612	2.91707e-06	1337.52	158	8.54208e-186		-0.0146721	0.0255672	-0.0647838	0.0354396	0.56606	4176.82	140	0
Phospholipids in very large HDL	-0.0425614	0.00964607	-0.0614677	-0.0236551	1.02274e-05	1281.77	158	3.96222e-175		-0.0223514	0.0237068	-0.0688167	0.024114	0.345771	3589.17	140	0
Cholesterol in very large HDL	-0.052155	0.0108574	-0.0734356	-0.0308745	1.55818e-06	1613.28	158	2.46676e-239		-0.00484587	0.0288543	-0.0614004	0.0517086	0.866628	5282.64	140	0
Cholesteryl esters in very large HDL	-0.0531447	0.0108184	-0.0743487	-0.0319406	8.995e-07	1623.87	158	2.06102e-241		-0.0102672	0.0288542	-0.0668214	0.046287	0.721968	5355.42	140	0
Free cholesterol in very large HDL	-0.0465182	0.0109289	-0.0679387	-0.0250976	2.07701e-05	1531.45	158	2.51284e-223		0.014044	0.0284119	-0.0416434	0.0697313	0.621095	4799.48	140	0
Triglycerides in very large HDL	0.0125853	0.0106087	-0.0082078	0.0333785	0.235497	1298.5	158	2.53576e-178		-0.0129211	0.0233341	-0.058656	0.0328138	0.579755	2913.79	140	0
Concentration of large HDL particles	-0.0473497	0.0100144	-0.0669779	-0.0277216	2.26539e-06	1455.28	158	1.63574e-208		-0.0509137	0.0258795	-0.101638	-0.000189778	0.0491448	4504.6	140	0
Total lipids in large HDL	-0.0446704	0.0101106	-0.0644872	-0.0248535	9.95436e-06	1478.02	158	6.32472e-213		-0.0529392	0.0257888	-0.103485	-0.0023932	0.040092	4456.78	140	0
Phospholipids in large HDL	-0.0405266	0.0099206	-0.059971	-0.0210823	4.40579e-05	1414.45	158	1.31144e-200		-0.0568927	0.0253629	-0.106604	-0.00718148	0.0248872	4284.93	140	0
Cholesterol in large HDL	-0.0506306	0.0109111	-0.0720165	-0.0292448	3.47962e-06	1708.66	158	4.19778e-258		-0.0468223	0.0274172	-0.10056	0.00691536	0.0876785	5000.38	140	0
Cholesteryl esters in large HDL	-0.0514735	0.011171	-0.0733686	-0.0295784	4.0697e-06	1781.23	158	1.87215e-272		-0.0488822	0.0276976	-0.103169	0.00540511	0.0775885	5075.34	140	0
Free cholesterol in large HDL	-0.0470214	0.00999139	-0.0666045	-0.0274383	2.52386e-06	1446.64	158	7.75273e-207		-0.03961	0.0262766	-0.0911121	0.0118921	0.131701	4637.62	140	0
Triglycerides in large HDL	0.00819394	0.00804647	-0.00757715	0.023965	0.308523	781.976	158	2.67406e-83		-0.0382471	0.0216131	-0.0806086	0.00411453	0.0767892	2616.48	140	0
Concentration of medium HDL particles	-0.0279075	0.0100032	-0.0475138	-0.00830122	0.00527315	1312.85	158	4.56623e-181		-0.0770493	0.0220954	-0.120356	-0.0337423	0.000488255	2969.28	140	0
Total lipids in medium HDL	-0.0226676	0.00997482	-0.0422183	-0.00311698	0.0230573	1285.55	158	7.53281e-176		-0.0781345	0.0217472	-0.120759	-0.03551	0.000327072	2832.78	140	0
Phospholipids in medium HDL	-0.0164242	0.00993698	-0.0359007	0.00305226	0.0983637	1257.52	158	1.6522e-170		-0.0805869	0.0213691	-0.12247	-0.0387034	0.000162475	2696.1	140	0
Cholesterol in medium HDL	-0.0338964	0.0106561	-0.0547824	-0.0130104	0.001468	1493.26	158	6.9014e-216		-0.0731856	0.023744	-0.119724	-0.0266473	0.00205428	3436.57	140	0
Cholesteryl esters in medium HDL	-0.0341996	0.0109269	-0.0556163	-0.0127829	0.00174888	1558.53	158	1.29867e-228		-0.0757212	0.0241825	-0.123119	-0.0283236	0.00174067	3538.39	140	0
Free cholesterol in medium HDL	-0.0319766	0.00948824	-0.0505736	-0.0133797	0.000751326	1210.34	158	1.48012e-161		-0.0613599	0.0219027	-0.104289	-0.0184307	0.00508683	2989.54	140	0
Triglycerides in medium HDL	0.036847	0.0125459	0.0122571	0.0614369	0.00331418	1796.08	158	2.12973e-275		-0.024337	0.0284282	-0.0800564	0.0313823	0.39195	4277.19	140	0
Concentration of small HDL particles	-0.0073327	0.00997165	-0.0268771	0.0122117	0.462123	1106.66	158	4.52484e-142		-0.00201004	0.0122849	-0.0260885	0.0220684	0.870032	778.81	140	2.96708e-89
Total lipids in small HDL	0.00478565	0.0106624	-0.0161127	0.025684	0.653551	1274.55	158	9.42704e-174		-0.0243722	0.0133838	-0.0506045	0.00186005	0.0686034	931.171	140	5.33232e-117
Phospholipids in small HDL	0.00688586	0.0107765	-0.014236	0.0280078	0.522842	1315.78	158	1.25618e-181		-0.0400158	0.0151263	-0.0696634	-0.0103683	0.0081583	1202.06	140	3.46581e-168
Cholesterol in small HDL	-0.0125987	0.00975156	-0.0317117	0.00651436	0.196369	1062.21	158	8.3864e-134		-0.00503827	0.0126676	-0.0298667	0.0197902	0.69083	831.068	140	1.16136e-98
Cholesteryl esters in small HDL	-0.0128173	0.00949623	-0.0314299	0.00579536	0.177106	1000.79	158	1.76769e-122		-0.00737274	0.0122384	-0.03136	0.0166146	0.546891	770.686	140	8.37949e-88
Free cholesterol in small HDL	-0.0106865	0.0098395	-0.0299719	0.00859897	0.277445	1118.55	158	2.72415e-144		0.00212058	0.0151629	-0.0275988	0.0318399	0.888776	1231.63	140	7.01367e-174
Triglycerides in small HDL	0.0485876	0.0144273	0.0203101	0.0768651	0.000757821	2462.8	158	0		0.0103339	0.0292158	-0.046929	0.0675968	0.723557	4684	140	0
Phospholipids to total lipids ratio in chylomicrons and extremely large VLDL	0.0307209	0.00895616	0.0131668	0.0482749	0.000603278	881.77	158	6.51262e-101		0.0474506	0.0263249	-0.00414622	0.0990473	0.0714671	3528.33	140	0
Cholesterol to total lipids ratio in chylomicrons and extremely large VLDL	-0.0234065	0.00793732	-0.0389636	-0.00784933	0.00318892	698.372	158	5.81083e-69		0.0947833	0.0217999	0.0520556	0.137511	1.37457e-05	2440.26	140	0
Cholesteryl esters to total lipids ratio in chylomicrons and extremely large VLDL	-0.0228282	0.00737677	-0.0372866	-0.00836969	0.00197078	596.646	158	3.48685e-52		0.101293	0.0217381	0.0586864	0.1439	3.16663e-06	2399.83	140	0
Free cholesterol to total lipids ratio in chylomicrons and extremely large VLDL	-0.0204088	0.0086451	-0.0373532	-0.00346439	0.0182387	839.166	158	2.46744e-93		0.0640673	0.0199392	0.0249865	0.103148	0.00131294	2067.81	140	0
Triglycerides to total lipids ratio in chylomicrons and extremely large VLDL	0.0088144	0.00748749	-0.00586107	0.0234899	0.239109	613.508	158	6.62033e-55		-0.0938956	0.0211941	-0.135436	-0.052355	9.41199e-06	2276.88	140	0
Phospholipids to total lipids ratio in very large VLDL	-0.00687706	0.0090076	-0.0245319	0.0107778	0.445182	901.076	158	2.25502e-104		0.060006	0.0241612	0.0126501	0.107362	0.0130072	3003.68	140	0
Cholesterol to total lipids ratio in very large VLDL	-0.0562408	0.0122021	-0.0801569	-0.0323247	4.04399e-06	1804.55	158	4.45568e-277		0.07998	0.028999	0.023142	0.136818	0.00581513	4725.26	140	0
Cholesteryl esters to total lipids ratio in very large VLDL	-0.0561363	0.0122513	-0.0801488	-0.0321237	4.60399e-06	1817.32	158	1.29973e-279		0.0819111	0.0299577	0.023194	0.140628	0.00625268	5038.1	140	0
Free cholesterol to total lipids ratio in very large VLDL	-0.0490459	0.0108904	-0.070391	-0.0277007	6.68124e-06	1405.92	158	5.82216e-199		0.0641395	0.0228913	0.0192726	0.109006	0.00507996	2878.8	140	0
Triglycerides to total lipids ratio in very large VLDL	0.0521011	0.0114223	0.0297133	0.0744888	5.08275e-06	1547.16	158	2.15725e-226		-0.0904587	0.0287196	-0.146749	-0.0341683	0.00163426	4533.88	140	0
Phospholipids to total lipids ratio in large VLDL	0.0384162	0.0118131	0.0152626	0.0615698	0.0011459	1648.1	158	3.56982e-246		0.030038	0.0295976	-0.0279733	0.0880493	0.310163	4797.17	140	0
Cholesterol to total lipids ratio in large VLDL	-0.0395279	0.00973448	-0.0586074	-0.0204483	4.89455e-05	1106.23	158	5.44636e-142		0.103972	0.0276677	0.049743	0.1582	0.000171362	4144.58	140	0
Cholesteryl esters to total lipids ratio in large VLDL	-0.0492577	0.0107332	-0.0702948	-0.0282206	4.44774e-06	1401.31	158	4.52716e-198		0.0907427	0.0272969	0.0372409	0.144245	0.000886437	4204.28	140	0
Free cholesterol to total lipids ratio in large VLDL	-0.00111764	0.00865842	-0.0180881	0.0158529	0.897293	850.928	158	2.03385e-95		0.0971016	0.0257117	0.0467066	0.147497	0.000159016	3478.81	140	0
Triglycerides to total lipids ratio in large VLDL	0.0138572	0.00822781	-0.00226928	0.0299838	0.0921441	761.129	158	1.10031e-79		-0.103827	0.0270777	-0.156899	-0.0507541	0.000125878	3822.07	140	0
Phospholipids to total lipids ratio in medium VLDL	-0.0531737	0.0117295	-0.0761635	-0.0301839	5.80604e-06	1663.72	158	3.02447e-249		0.0832756	0.032891	0.0188092	0.147742	0.0113458	6067.15	140	0
Cholesterol to total lipids ratio in medium VLDL	-0.0627844	0.0132755	-0.0888043	-0.0367645	2.25232e-06	2213.57	158	0		0.0675625	0.0332661	0.00236091	0.132764	0.042258	6447.45	140	0
Cholesteryl esters to total lipids ratio in medium VLDL	-0.06344	0.0135502	-0.0899984	-0.0368817	2.84291e-06	2318.34	158	0		0.0628034	0.0331411	-0.00215318	0.12776	0.0580884	6433.07	140	0
Free cholesterol to total lipids ratio in medium VLDL	-0.0587514	0.012206	-0.0826751	-0.0348277	1.48433e-06	1833.91	158	6.59514e-283		0.0778291	0.0328658	0.0134121	0.142246	0.0178803	6166.89	140	0
Triglycerides to total lipids ratio in medium VLDL	0.0616919	0.0130147	0.036183	0.0872007	2.13545e-06	2113.47	158	0		-0.0721888	0.0334188	-0.13769	-0.00668787	0.0307632	6463.73	140	0
Phospholipids to total lipids ratio in small VLDL	-0.0619374	0.0138582	-0.0890995	-0.0347754	7.84466e-06	2334.24	158	0		0.0713267	0.0385108	-0.00415446	0.146808	0.0640083	8361.91	140	0
Cholesterol to total lipids ratio in small VLDL	-0.053004	0.0127434	-0.0779811	-0.0280269	3.19194e-05	1910.06	158	4.56548e-298		0.0971297	0.0370227	0.0245653	0.169694	0.00870266	7477.58	140	0
Cholesteryl esters to total lipids ratio in small VLDL	-0.0397532	0.0111317	-0.0615714	-0.017935	0.000355398	1418.01	158	2.69189e-201		0.107575	0.0351381	0.0387047	0.176446	0.00220229	6551.97	140	0
Free cholesterol to total lipids ratio in small VLDL	-0.0627355	0.0137004	-0.0895884	-0.0358826	4.67015e-06	2290.65	158	0		0.0685665	0.0377877	-0.00549734	0.14263	0.0695976	8083.43	140	0
Triglycerides to total lipids ratio in small VLDL	0.0566456	0.0132365	0.0307021	0.082589	1.87304e-05	2083.35	158	0		-0.0908387	0.0375964	-0.164528	-0.0171497	0.0156855	7796.32	140	0
Phospholipids to total lipids ratio in very small VLDL	0.0459473	0.00983274	0.0266751	0.0652194	2.96993e-06	1130.51	158	1.57567e-146		0.0156922	0.0241026	-0.0315488	0.0629332	0.515008	3149.61	140	0
Cholesterol to total lipids ratio in very small VLDL	-0.0619303	0.0135026	-0.0883955	-0.0354652	4.50646e-06	2258.98	158	0		0.0472142	0.0356134	-0.0225881	0.117016	0.184926	7289.24	140	0
Cholesteryl esters to total lipids ratio in very small VLDL	-0.0628893	0.0136494	-0.0896422	-0.0361364	4.07606e-06	2332.64	158	0		0.0416504	0.0353095	-0.0275563	0.110857	0.238168	7240.62	140	0
Free cholesterol to total lipids ratio in very small VLDL	-0.0391238	0.00908611	-0.0569326	-0.0213151	1.66311e-05	932.517	158	4.83747e-110		0.0699888	0.029323	0.0125157	0.127462	0.0169947	4503.91	140	0
Triglycerides to total lipids ratio in very small VLDL	0.0603549	0.0135121	0.0338712	0.0868386	7.94232e-06	2251.18	158	0		-0.0564884	0.0357481	-0.126555	0.0135779	0.114066	7309.02	140	0
Phospholipids to total lipids ratio in IDL	0.0258334	0.00932517	0.0075561	0.0441108	0.00560061	960.992	158	3.29372e-115		-0.0143171	0.0283631	-0.0699086	0.0412745	0.613715	4121.87	140	0
Cholesterol to total lipids ratio in IDL	-0.0561076	0.0129487	-0.0814871	-0.0307281	1.47052e-05	1957.84	158	1.31885e-307		0.0356382	0.037015	-0.0369112	0.108188	0.335646	7420.73	140	0
Cholesteryl esters to total lipids ratio in IDL	-0.0491043	0.0115429	-0.0717283	-0.0264802	2.09916e-05	1540.63	158	4.06708e-225		0.0307333	0.0360725	-0.0399687	0.101435	0.394221	6978.23	140	0
Free cholesterol to total lipids ratio in IDL	-0.0418501	0.00973649	-0.0609336	-0.0227666	1.72132e-05	1071.95	158	1.30775e-135		0.0181153	0.0224256	-0.0258389	0.0620695	0.419209	2636.73	140	0
Triglycerides to total lipids ratio in IDL	0.0610751	0.013381	0.0348484	0.0873018	5.01094e-06	2134.88	158	0		-0.0405901	0.0366255	-0.112376	0.031196	0.267756	7419.58	140	0
Phospholipids to total lipids ratio in large LDL	-0.00101782	0.00925229	-0.0191523	0.0171167	0.912404	952.842	158	9.99376e-114		-0.00883955	0.022436	-0.0528142	0.0351351	0.693589	2597.71	140	0
Cholesterol to total lipids ratio in large LDL	-0.0592508	0.0114279	-0.0816494	-0.0368522	2.16285e-07	1531.54	158	2.41782e-223		0.0388942	0.0333527	-0.0264771	0.104266	0.243554	6050.55	140	0
Cholesteryl esters to total lipids ratio in large LDL	-0.0132833	0.00942404	-0.0317545	0.00518779	0.158683	983.885	158	2.19836e-119		0.0201475	0.0217464	-0.0224753	0.0627704	0.354197	2429.27	140	0
Free cholesterol to total lipids ratio in large LDL	-0.0619861	0.0143461	-0.0901044	-0.0338677	1.5549e-05	2520.44	158	0		0.0291869	0.0334716	-0.0364173	0.0947911	0.383213	6364.42	140	0
Triglycerides to total lipids ratio in large LDL	0.0572609	0.0119239	0.03389	0.0806317	1.5694e-06	1646.25	158	8.23918e-246		-0.0421723	0.0339427	-0.1087	0.0243553	0.214068	6187.79	140	0
Phospholipids to total lipids ratio in medium LDL	-0.0132499	0.00990182	-0.0326575	0.00615764	0.180854	1093.24	158	1.44159e-139		0.0720631	0.0235984	0.0258103	0.118316	0.00226015	2879.44	140	0
Cholesterol to total lipids ratio in medium LDL	-0.0392049	0.00701953	-0.0529632	-0.0254466	2.3354e-08	547.702	158	1.92667e-44		0.00528553	0.0198726	-0.0336648	0.0442359	0.790262	2035.36	140	0
Cholesteryl esters to total lipids ratio in medium LDL	0.0209945	0.0111678	-0.000894381	0.0428834	0.0601198	1401.04	158	5.10467e-198		-0.0393873	0.022392	-0.0832757	0.00450112	0.0785799	2612.08	140	0
Free cholesterol to total lipids ratio in medium LDL	-0.0554466	0.0143359	-0.0835449	-0.0273482	0.000109881	2491.88	158	0		0.0447668	0.0341478	-0.0221628	0.111697	0.189867	6559.47	140	0
Triglycerides to total lipids ratio in medium LDL	0.0509393	0.0113232	0.0287458	0.0731328	6.83839e-06	1464.18	158	3.07916e-210		-0.0649629	0.0353781	-0.134304	0.00437808	0.0663209	6629.85	140	0
Phospholipids to total lipids ratio in small LDL	-0.0194916	0.0112746	-0.0415899	0.00260672	0.0838452	1420.86	158	7.58349e-202		0.0526332	0.0290837	-0.00437077	0.109637	0.0703396	4384.79	140	0
Cholesterol to total lipids ratio in small LDL	-0.0306732	0.00731777	-0.045016	-0.0163304	2.76981e-05	591.398	158	2.422e-51		0.0186782	0.0178677	-0.0163426	0.053699	0.295857	1634.71	140	6.14703e-253
Cholesteryl esters to total lipids ratio in small LDL	0.0160228	0.0112286	-0.00598527	0.0380308	0.153591	1408.83	158	1.60204e-199		-0.0486585	0.0305828	-0.108601	0.0112837	0.111599	4846.98	140	0
Free cholesterol to total lipids ratio in small LDL	-0.048621	0.0133709	-0.074828	-0.022414	0.000276552	2118.15	158	0		0.0733815	0.0379977	-0.00109412	0.147857	0.0534576	7937.2	140	0
Triglycerides to total lipids ratio in small LDL	0.0552496	0.0134982	0.0287932	0.081706	4.25609e-05	2159.34	158	0		-0.0785158	0.0377934	-0.152591	-0.00444074	0.0377554	7854.16	140	0
Phospholipids to total lipids ratio in very large HDL	-0.026834	0.00941265	-0.0452828	-0.00838525	0.00436027	1169.36	158	8.01599e-154		-0.0526023	0.0196812	-0.0911773	-0.0140272	0.00752391	2370.23	140	0
Cholesterol to total lipids ratio in very large HDL	-0.00254295	0.00673428	-0.0157421	0.0106562	0.705719	553.698	158	2.23803e-45		0.0634556	0.0219355	0.0204621	0.106449	0.00381788	2724.05	140	0
Cholesteryl esters to total lipids ratio in very large HDL	-0.0417936	0.0091612	-0.0597496	-0.0238377	5.06617e-06	935.854	158	1.20434e-110		0.0291436	0.0257929	-0.0214105	0.0796977	0.258515	3439.6	140	0
Free cholesterol to total lipids ratio in very large HDL	0.0384839	0.00849278	0.0218381	0.0551298	5.86033e-06	1022.27	158	1.99848e-126		0.0585646	0.0241536	0.0112236	0.105906	0.015322	3832.71	140	0
Triglycerides to total lipids ratio in very large HDL	0.0493849	0.013879	0.0221821	0.0765877	0.000373337	2414.12	158	0		0.00670772	0.0290876	-0.0503039	0.0637194	0.817622	4917.26	140	0
Phospholipids to total lipids ratio in large HDL	0.0585919	0.0108641	0.0372983	0.0798855	6.92262e-08	1403.04	158	2.10294e-198		-0.0113212	0.0246861	-0.0597059	0.0370634	0.646515	3359.41	140	0
Cholesterol to total lipids ratio in large HDL	-0.061198	0.0127699	-0.0862269	-0.036169	1.64816e-06	2042.5	158	0		-0.00696897	0.031072	-0.0678701	0.0539322	0.822536	5607.3	140	0
Cholesteryl esters to total lipids ratio in large HDL	-0.0589038	0.0123689	-0.0831468	-0.0346608	1.91437e-06	1860.11	158	4.07736e-288		-0.0167338	0.0287781	-0.0731389	0.0396714	0.560921	4668.97	140	0
Free cholesterol to total lipids ratio in large HDL	-0.0457128	0.0114229	-0.0681017	-0.0233239	6.28474e-05	1681.92	158	7.89175e-253		0.0458792	0.0339685	-0.020699	0.112457	0.176811	6897.08	140	0
Triglycerides to total lipids ratio in large HDL	0.050751	0.0134277	0.0244326	0.0770694	0.000157103	2251.77	158	0		0.0214447	0.0326312	-0.0425125	0.0854019	0.511063	6165.46	140	0
Phospholipids to total lipids ratio in medium HDL	0.05735	0.011975	0.0338789	0.080821	1.67512e-06	1774.05	158	4.96159e-271		0.0165772	0.0268968	-0.0361404	0.0692949	0.537678	4149.73	140	0
Cholesterol to total lipids ratio in medium HDL	-0.0554791	0.0133929	-0.0817292	-0.0292291	3.43635e-05	2202.27	158	0		-0.0219023	0.0309283	-0.0825218	0.0387172	0.478844	5445.57	140	0
Cholesteryl esters to total lipids ratio in medium HDL	-0.0500408	0.013165	-0.0758442	-0.0242374	0.000144085	2051.22	158	0		-0.0205929	0.02872	-0.0768842	0.0356983	0.473359	4526.74	140	0
Free cholesterol to total lipids ratio in medium HDL	-0.0500076	0.00988454	-0.0693813	-0.0306339	4.2109e-07	1383.9	158	1.03249e-194		-0.00972757	0.0294253	-0.0674012	0.047946	0.740958	5684.71	140	0
Triglycerides to total lipids ratio in medium HDL	0.0506074	0.0138151	0.0235297	0.077685	0.000249099	2308.86	158	0		0.0233532	0.0322303	-0.0398181	0.0865246	0.468714	5826.86	140	0
Phospholipids to total lipids ratio in small HDL	0.0139878	0.0112652	-0.00809192	0.0360675	0.214352	1511.81	158	1.6913e-219		-0.104634	0.0286658	-0.160819	-0.0484493	0.000262094	4539.97	140	0
Cholesterol to total lipids ratio in small HDL	-0.0468874	0.0120416	-0.070489	-0.0232858	9.86981e-05	1652.72	158	4.40177e-247		0.0551902	0.0318482	-0.00723234	0.117613	0.0831112	5362.12	140	0
Cholesteryl esters to total lipids ratio in small HDL	-0.0353956	0.010301	-0.0555855	-0.0152056	0.000590098	1215.53	158	1.5403e-162		0.0385491	0.02587	-0.0121562	0.0892543	0.136197	3555.52	140	0
Free cholesterol to total lipids ratio in small HDL	-0.0404563	0.0109243	-0.061868	-0.0190446	0.000212795	1476.53	158	1.23256e-212		0.0753149	0.0342085	0.00826619	0.142364	0.0276907	6715.76	140	0
Triglycerides to total lipids ratio in small HDL	0.0538253	0.014357	0.0256856	0.0819651	0.000177498	2534.8	158	0		0.0238899	0.0307457	-0.0363718	0.0841515	0.437151	5390.68	140	0
Body mass index	0.0343703	0.0101905	0.0143968	0.0543437	0.000744174	5049.61	158	0		-0.0026359	0.00858494	-0.0194624	0.0141906	0.758815	1644.65	139	1.88064e-255
Trunk fat mass	0.0229236	0.00970863	0.0038947	0.0419525	0.0182179	4413.54	158	0		-0.0134483	0.00810027	-0.0293248	0.00242822	0.0968683	1410.04	139	4.42627e-209
Whole body fat mass	0.026252	0.00961801	0.00740073	0.0451033	0.0063437	4605.29	158	0		-0.0113045	0.00788956	-0.026768	0.00415902	0.151902	1422.14	139	1.87223e-211
Body fat percentage	0.0170377	0.00686208	0.00358797	0.0304873	0.0130329	3764.61	158	0		-0.00565045	0.00572549	-0.0168724	0.0055715	0.323694	1202.73	139	8.71688e-169
Waist circumference	0.0335343	0.00806663	0.0177237	0.0493449	3.22227e-05	3864.23	158	0		0.000409563	0.00683844	-0.0129938	0.0138129	0.952242	1274.37	139	1.26428e-182
Atorvastatin*	0.00263997	0.000745338	0.00117911	0.00410083	0.000397143	793.052	154	1.19197e-86		0.0137046	0.00112924	0.0114913	0.015918	6.79708e-34	831.738	135	9.51372e-101
Simvastatin*	0.0086699	0.0015425	0.0056466	0.0116932	1.90202e-08	1055.67	158	1.35952e-132		0.0300103	0.002542	0.025028	0.0349927	3.64375e-32	1315.51	139	1.29586e-190
Metformin*	0.0122345	0.00109578	0.0100868	0.0143823	6.03883e-29	2047.25	154	0		0.00219892	0.000658446	0.000908364	0.00348947	0.000839118	337.73	135	2.29527e-19
Smoking status: Current*	0.00011755	0.000925105	-0.00169565	0.00193075	0.898888	302.377	158	3.95626e-11		-0.000676007	0.00122619	-0.00307933	0.00172732	0.581422	243.847	139	9.59476e-08
Smoking status: Previous*	0.000286562	0.00133703	-0.00233402	0.00290715	0.830292	251.424	158	3.22663e-06		0.000712335	0.00194143	-0.00309287	0.00451754	0.713684	243.334	139	1.07593e-07
Smoking status: Never*	-0.000818651	0.00161518	-0.0039844	0.0023471	0.612261	367.725	158	9.17967e-19		-0.00118096	0.00223458	-0.00556073	0.00319882	0.597158	326.635	140	5.93327e-17
Pack years adult smoking as proportion of life span exposed to smoking	0.0108975	0.00475298	0.0015817	0.0202134	0.0218607	356.055	158	2.59822e-17		-0.00267274	0.00661251	-0.0156333	0.0102878	0.686069	316.226	139	7.79084e-16
Pack years of smoking	0.00918521	0.00467957	1.32516e-05	0.0183572	0.0496657	343.931	158	7.68234e-16		-0.00464213	0.00640448	-0.0171949	0.00791065	0.468559	295.595	139	2.43954e-13
Alcohol intake frequency.	0.0247574	0.00669449	0.0116362	0.0378786	0.00021715	928.843	158	2.23384e-109		-0.00881042	0.00707797	-0.0226833	0.0050624	0.213218	476.385	139	1.61095e-38
Alcohol drinker status: Current*	-0.00124841	0.000633263	-0.0024896	-7.2109e-06	0.0486796	224.467	158	0.000402378		0.000467522	0.000837758	-0.00117448	0.00210953	0.576801	182.312	140	0.00938602
Alcohol drinker status: Never*	0.000677902	0.000383739	-7.42266e-05	0.00143003	0.0773003	155.209	158	0.547904		-0.000545983	0.000581716	-0.00168615	0.00059418	0.34795	166.655	139	0.0548809
Alcohol drinker status: Previous*	0.000540691	0.000478041	-0.000396269	0.00147765	0.258031	221.596	158	0.00063556		-6.56831e-05	0.000648383	-0.00133651	0.00120515	0.91931	187.114	139	0.00407138
C-reactive protein	0.0235387	0.0175144	-0.0107896	0.057867	0.178961	10215.3	158	0		0.00267216	0.0122307	-0.0213	0.0266443	0.827056	2311.19	140	0
*estimates for these binary outcomes are logodds

### Sheet: ST 3
Supplementary Table 3. MR Egger estimates. Associations of genetic liability to type 2 diabetes or coronary artery disease with metabolic traits based on two-sample MR. N = 118,466 for metabolite outcomes, N = ~500,000 for adiposity outcomes, N = 372,938 for medication outcomes.
	Type 2 diabetes liability												Coronary artery disease liability
Outcome	Beta	SE	LCL	UCL	P-value	Egger intercept	Egger SE	Egger P-value	Q	Q DF	Q P-value		Beta	SE	LCL	UCL	P-value	Egger intercept	Egger SE	Egger P-value	Q	Q DF	Q P-value
Total cholesterol	-0.00399314	0.0211237	-0.0453956	0.0374093	0.850309	-0.00428778	0.0022021	0.0533028	1317.72	157	1.8408e-182		0.184569	0.061569	0.0638932	0.305244	0.00322278	-0.0114997	0.00497674	0.0223216	5156.63	139	0
Total cholesterol minus HDL-C	-0.00299511	0.0234845	-0.0490247	0.0430345	0.89868	-0.00289037	0.00244819	0.239542	1543.12	157	4.22395e-226		0.194219	0.0692358	0.0585169	0.329921	0.00575004	-0.00966041	0.00559656	0.0865451	6178.61	139	0
Remnant cholesterol (non-HDL, non-LDL -cholesterol)	-0.000708676	0.0222516	-0.0443217	0.0429044	0.974633	-0.00258571	0.00231968	0.26669	1388.4	157	4.70312e-196		0.15596	0.0648228	0.0289071	0.283013	0.0174457	-0.00685278	0.00523974	0.193084	5427.28	139	0
VLDL cholesterol	0.00411955	0.024762	-0.044414	0.0526531	0.868083	-0.000159314	0.00258141	0.950868	1702.13	157	2.47463e-257		0.0277649	0.0578945	-0.0857084	0.141238	0.632282	0.00340932	0.00467976	0.467518	4286.3	139	0
Clinical LDL cholesterol	-0.00700949	0.0237791	-0.0536165	0.0395975	0.768555	-0.0034043	0.00247888	0.171611	1583.14	157	6.24052e-234		0.252978	0.0749427	0.10609	0.399866	0.000955062	-0.0141727	0.00605795	0.0207329	7244.51	139	0
LDL cholesterol	-0.00502674	0.0243492	-0.0527512	0.0426977	0.836712	-0.00309619	0.00253833	0.224379	1655.1	157	4.61565e-248		0.223963	0.0720652	0.0827155	0.365211	0.00228627	-0.011996	0.00582535	0.0413345	6679.34	139	0
HDL cholesterol	-0.00524109	0.0208633	-0.0461331	0.0356509	0.801979	-0.00498515	0.00217506	0.0232368	1510.24	157	1.10076e-219		0.041046	0.0508207	-0.0585625	0.140654	0.420664	-0.00917578	0.00410707	0.0270706	4123.34	139	0
Total triglycerides	0.0163139	0.0288962	-0.0403227	0.0729505	0.573173	0.00279877	0.00301234	0.354263	2465.3	157	0		-0.189922	0.0513329	-0.290535	-0.0893095	0.000309951	0.0172197	0.00414979	5.77476e-05	3586.48	139	0
Triglycerides in VLDL	0.0156928	0.0289048	-0.0409607	0.0723463	0.58796	0.0029566	0.00301324	0.328003	2496.04	157	0		-0.203829	0.0510979	-0.303981	-0.103677	0.000106848	0.0180536	0.00413091	2.41125e-05	3596.45	139	0
Triglycerides in LDL	0.0171416	0.0262476	-0.0343037	0.0685868	0.514664	0.00101252	0.00273624	0.71185	1949.43	157	1.79476e-306		-0.0402428	0.0468712	-0.13211	0.0516248	0.392049	0.00768314	0.00378872	0.0444816	2863.7	139	0
Triglycerides in HDL	0.0136548	0.0251414	-0.0356223	0.0629318	0.587818	0.00263168	0.00262088	0.316867	1798.36	157	2.21357e-276		-0.18379	0.0534231	-0.2885	-0.0790812	0.000767577	0.0154959	0.00431832	0.000460102	3740.41	139	0
Total phospholipids in lipoprotein particles	0.000744318	0.0181489	-0.0348275	0.0363161	0.967339	-0.00320324	0.00189202	0.0924331	1005.45	157	9.71408e-124		0.0502908	0.0420018	-0.0320328	0.132614	0.233209	-0.00364879	0.00339493	0.284337	2479.84	139	0
Phospholipids in VLDL	0.00948291	0.0274237	-0.0442675	0.0632333	0.729961	0.0013824	0.00285886	0.629381	2133.11	157	0		-0.0658507	0.0545619	-0.172792	0.0410907	0.229521	0.00994675	0.00441055	0.0256824	3890.93	139	0
Phospholipids in LDL	-0.00513904	0.0249264	-0.0539948	0.0437167	0.836926	-0.00287847	0.00259848	0.269664	1727.55	157	2.35342e-262		0.240651	0.0757424	0.0921955	0.389106	0.00183244	-0.0127027	0.0061226	0.0398561	7348.9	139	0
Phospholipids in HDL	-0.00151031	0.0185233	-0.037816	0.0347954	0.93512	-0.00329569	0.00193113	0.0898711	1162.08	157	6.89947e-153		-0.0404604	0.0437895	-0.126288	0.0453669	0.3571	-0.00287183	0.00353897	0.418474	2988.4	139	0
Total esterified cholesterol	-0.00486782	0.0211046	-0.0462329	0.0364973	0.817886	-0.00445133	0.00220011	0.0447461	1324.82	157	7.98787e-184		0.192307	0.0615044	0.0717579	0.312855	0.00215323	-0.0124145	0.0049715	0.0136874	5182.79	139	0
Cholesteryl esters in VLDL	0.00177913	0.0233499	-0.0439866	0.0475449	0.939361	-0.000911584	0.0024342	0.708545	1508.48	157	2.42053e-219		0.0732596	0.0596308	-0.0436167	0.190136	0.221315	0.000118093	0.00482004	0.980489	4531.6	139	0
Cholesteryl esters in LDL	-0.00380155	0.0245255	-0.0518716	0.0442685	0.877017	-0.00266924	0.00255672	0.298085	1673.44	157	1.12477e-251		0.197295	0.069529	0.0610185	0.333572	0.00522635	-0.00989101	0.00562031	0.08063	6196.21	139	0
Cholesteryl esters in HDL	-0.00682014	0.0217275	-0.049406	0.0357657	0.754018	-0.00489726	0.00226515	0.0321321	1621.59	157	1.79439e-241		0.0376148	0.0518297	-0.0639713	0.139201	0.469219	-0.00921583	0.00418863	0.029444	4246.04	139	0
Total free cholesterol	-0.00168016	0.0213525	-0.0435311	0.0401707	0.937382	-0.00380688	0.00222595	0.0891988	1322.17	157	2.57406e-183		0.161541	0.0614862	0.0410285	0.282054	0.00957343	-0.00899713	0.00497008	0.0724156	5050.4	139	0
Free cholesterol in VLDL	0.00724354	0.0264653	-0.0446284	0.0591154	0.784675	0.000813892	0.00275896	0.768384	1967.89	157	3.64e-310		-0.0333247	0.0554362	-0.14198	0.0753302	0.548728	0.00762783	0.00448117	0.0909543	3978.33	139	0
Free cholesterol in LDL	-0.00804202	0.0244159	-0.0558971	0.0398131	0.74231	-0.00411039	0.00254524	0.108334	1685.5	157	4.7296e-254		0.286206	0.0776192	0.134072	0.438339	0.000324147	-0.0171112	0.00627443	0.00721258	7848.82	139	0
Free cholesterol in HDL	0.000945311	0.0176485	-0.0336458	0.0355364	0.957351	-0.0051814	0.00183994	0.00548563	1098.04	157	6.91872e-141		0.0512003	0.0469946	-0.0409092	0.14331	0.277822	-0.00871032	0.00379791	0.0233221	3582.24	139	0
Total lipids in lipoprotein particles	0.00304148	0.0218629	-0.0398098	0.0458928	0.889537	-0.00239163	0.00227917	0.295633	1366.95	157	6.39836e-192		0.0537409	0.0511506	-0.0465143	0.153996	0.295247	-0.00168647	0.00413461	0.683981	3446.66	139	0
Total lipids in VLDL	0.0113596	0.0281126	-0.0437412	0.0664603	0.686708	0.00192892	0.00293068	0.511385	2274.93	157	0		-0.114732	0.0527077	-0.218039	-0.0114253	0.0311866	0.0128483	0.0042608	0.00305139	3685.59	139	0
Total lipids in LDL	-0.00372497	0.0247465	-0.0522281	0.0447781	0.880544	-0.00286404	0.00257974	0.268609	1706.24	157	3.82197e-258		0.217254	0.0719924	0.076149	0.358359	0.00302997	-0.0112124	0.00581945	0.0560562	6652.88	139	0
Total lipids in HDL	-0.00213273	0.0186838	-0.038753	0.0344875	0.909266	-0.00397009	0.00194786	0.0432107	1198.14	157	1.08341e-159		-0.0154755	0.0452229	-0.104112	0.0731614	0.732713	-0.00474787	0.00365477	0.196064	3229.8	139	0
Total concentration of lipoprotein particles	-0.00916931	0.0186024	-0.0456301	0.0272915	0.622766	-0.00292501	0.00193933	0.133499	1081.47	157	8.4854e-138		0.0233013	0.0364244	-0.0480904	0.094693	0.523409	-0.00519132	0.00294387	0.0800246	1908.49	139	2.52827e-308
Concentration of VLDL particles	0.00796414	0.0261785	-0.0433458	0.0592741	0.76136	0.000464611	0.00272907	0.865036	1917.82	157	3.69005e-300		0.00825443	0.0560735	-0.10165	0.118158	0.883182	0.00510469	0.00453257	0.262011	4053.64	139	0
Concentration of LDL particles	-0.000272564	0.0247939	-0.0488686	0.0483235	0.991243	-0.0025243	0.00258469	0.330252	1703.92	157	1.09447e-257		0.182008	0.070922	0.0430013	0.321016	0.011337	-0.00786006	0.00573293	0.172573	6423.53	139	0
Concentration of HDL particles	-0.009547	0.0192147	-0.0472078	0.0281138	0.619984	-0.00266677	0.00200317	0.185027	1159.03	157	2.58248e-152		-0.00453505	0.0382801	-0.0795641	0.070494	0.905866	-0.00424488	0.00309379	0.172254	2117.22	139	0
Average diameter for VLDL particles	0.0109027	0.027392	-0.0427856	0.0645911	0.691152	0.0039976	0.00285555	0.163504	2388.67	157	0		-0.254784	0.0490098	-0.350844	-0.158725	7.02309e-07	0.0206284	0.00396226	6.78744e-07	3526.19	139	0
Average diameter for LDL particles	-0.0106619	0.0175492	-0.0450582	0.0237345	0.544368	-0.00337641	0.00182951	0.0668443	892.478	157	3.29309e-103		0.227288	0.0380705	0.15267	0.301906	1.87702e-08	-0.0154799	0.00307716	1.48526e-06	1933.68	139	2.10E-313
Average diameter for HDL particles	0.00850167	0.0192575	-0.029243	0.0462464	0.659478	-0.00586603	0.00200772	0.00399473	1307.37	157	1.7618e-180		0.0185229	0.0484502	-0.0764394	0.113485	0.702816	-0.00725045	0.00391561	0.0661938	3807.54	139	0
Phosphoglycerides	0.000772672	0.0174524	-0.033434	0.0349793	0.964743	-0.00230791	0.00181941	0.206499	939.712	157	9.8218e-112		0.00811128	0.034614	-0.0597322	0.0759548	0.81507	-0.00140123	0.00279772	0.617271	1701.97	139	6.98437e-267
Ratio of triglycerides to phosphoglycerides	0.0173635	0.0286937	-0.0388761	0.073603	0.545965	0.00410434	0.00299119	0.171976	2643.53	157	0		-0.207894	0.052713	-0.311212	-0.104577	0.000126618	0.0192675	0.00426122	1.30287e-05	4112.48	139	0
Total cholines	-0.00053693	0.0170352	-0.033926	0.0328521	0.974896	-0.00304866	0.00177592	0.0880121	908.159	157	4.98073e-106		0.039375	0.0371363	-0.0334121	0.112162	0.290854	-0.00376907	0.00300158	0.211332	1987.14	139	4.94E-324
Phosphatidylcholines	0.00130654	0.0163148	-0.0306704	0.0332835	0.936273	-0.00281049	0.00170081	0.100444	839.17	157	1.06242e-93		0.0299216	0.0353579	-0.0393799	0.0992231	0.398869	-0.00328251	0.00285781	0.252689	1814.71	139	1.8559e-289
Sphingomyelins	-0.00524944	0.0195626	-0.0435922	0.0330933	0.78879	-0.00473916	0.00203937	0.0214161	1212.03	157	2.54028e-162		0.191284	0.0563497	0.0808381	0.301729	0.000896053	-0.0136921	0.00455467	0.00314017	4631.31	139	0
Apolipoprotein B	7.50712e-05	0.0244353	-0.0478181	0.0479682	0.997553	-0.00244562	0.00254731	0.338491	1656.95	157	1.99396e-248		0.18139	0.0705746	0.0430635	0.319716	0.0112171	-0.00778561	0.0057048	0.174538	6367.84	139	0
Apolipoprotein A1	-0.00437342	0.0188183	-0.0412573	0.0325104	0.816528	-0.00324659	0.00196187	0.0999525	1170.35	157	1.91039e-154		-0.0332665	0.0424688	-0.116505	0.0499723	0.434774	-0.00317085	0.00343226	0.357172	2743.04	139	0
Ratio of apolipoprotein B to apolipoprotein A1	0.00276199	0.0257802	-0.0477673	0.0532912	0.914818	-0.000279904	0.00268753	0.917184	1897.49	157	4.20246e-296		0.173113	0.0731262	0.0297857	0.31644	0.0192958	-0.00477778	0.00591078	0.420289	7032.12	139	0
Total fatty acids	0.0069502	0.0251761	-0.0423949	0.0562953	0.782862	2.63189e-06	0.00262454	0.999201	1782.44	157	3.18854e-273		-0.0763855	0.0455724	-0.165707	0.0129364	0.0959596	0.00789646	0.00368385	0.0338109	2691.07	139	0
Degree of unsaturation	-0.0103953	0.0177132	-0.0451132	0.0243226	0.558136	-0.00249376	0.00184671	0.178837	959.656	157	2.32576e-115		0.172003	0.0271496	0.11879	0.225217	3.07251e-09	-0.0121723	0.00219427	1.41679e-07	1037.81	139	2.36415e-137
Omega-3 fatty acids	0.00391609	0.0211882	-0.0376128	0.045445	0.853605	-8.43953e-05	0.00220894	0.969572	1283.17	157	7.47826e-176		-0.0121133	0.0315779	-0.0740059	0.0497794	0.701862	0.00359436	0.00255224	0.161271	1312.3	139	5.46884e-190
Omega-6 fatty acids	-0.000927482	0.0207193	-0.0415373	0.0396824	0.964352	-0.00200324	0.00215995	0.355117	1245.57	157	1.09314e-168		0.0287095	0.0476218	-0.0646293	0.122048	0.547582	-0.000473394	0.00384943	0.902303	3031.44	139	0
Polyunsaturated fatty acids	0.00109657	0.022267	-0.0425467	0.0447398	0.960785	-0.00182266	0.00232129	0.433524	1442.09	157	1.94208e-206		0.0207559	0.0469982	-0.0713606	0.112872	0.659442	0.000568911	0.00379905	0.881178	2960.03	139	0
Monounsaturated fatty acids	0.00883649	0.0268126	-0.0437161	0.0613891	0.742168	0.00171309	0.00279515	0.540843	2030.29	157	1.13e-322		-0.133318	0.0462095	-0.223889	-0.0427475	0.00453756	0.0125682	0.0037354	0.000990966	2778.81	139	0
Saturated fatty acids	0.00981551	0.0238385	-0.036908	0.056539	0.681085	-2.28365e-05	0.00248511	0.99268	1601.85	157	1.34099e-237		-0.0933187	0.0405356	-0.172768	-0.013869	0.0228127	0.0084413	0.00327661	0.0110317	2133.68	139	0
Linoleic acid	3.40532e-05	0.0197749	-0.0387247	0.0387928	0.998628	-0.00228719	0.0020615	0.268922	1125.04	157	6.22241e-146		0.00910652	0.0468976	-0.0828128	0.101026	0.84632	0.000552244	0.0037909	0.884388	2915.04	139	0
Docosahexaenoic acid	0.00285028	0.0155118	-0.0275529	0.0332535	0.854447	-0.00226338	0.00161717	0.163608	713.205	157	8.36576e-72		0.0836049	0.0244817	0.0356207	0.131589	0.000836359	-0.00495196	0.00197864	0.0134828	817.674	139	1.26446e-96
Ratio of omega-3 fatty acids to total fatty acids	0.000780414	0.0150037	-0.0286268	0.0301876	0.958583	-0.000146135	0.00156425	0.925687	645.972	157	1.59244e-60		0.0290258	0.0195195	-0.00923246	0.067284	0.139276	-0.000141917	0.00157753	0.928447	503.157	139	1.02576e-42
Ratio of omega-6 fatty acids to total fatty acids	-0.0164669	0.025026	-0.0655179	0.032584	0.511506	-0.00284007	0.00260886	0.277987	1830.46	157	9.33543e-283		0.188877	0.0396246	0.111213	0.266541	4.66569e-06	-0.0159064	0.00320297	1.97122e-06	2113.97	139	0
Ratio of polyunsaturated fatty acids to total fatty acids	-0.0149494	0.0225372	-0.0591224	0.0292236	0.508098	-0.00292777	0.00234947	0.21457	1518.27	157	2.98784e-221		0.190526	0.0350059	0.121915	0.259138	2.30519e-07	-0.0151783	0.00282954	3.30916e-07	1687.12	139	6.43152e-264
Ratio of monounsaturated fatty acids to total fatty acids	0.00920468	0.0254216	-0.0406217	0.0590311	0.717779	0.00426904	0.00265026	0.109233	1946.11	157	8.26053e-306		-0.191068	0.0447541	-0.278786	-0.10335	3.61029e-05	0.016938	0.00361752	6.67332e-06	2778.17	139	0
Ratio of saturated fatty acids to total fatty acids	0.0143131	0.0147704	-0.014637	0.0432631	0.334017	5.94042e-05	0.00153982	0.969275	620.545	157	2.38421e-56		-0.103329	0.0197259	-0.141992	-0.0646662	5.87435e-07	0.00600134	0.00159438	0.000245837	509.521	139	1.00233e-43
Ratio of linoleic acid to total fatty acids	-0.0116928	0.0198421	-0.0505834	0.0271977	0.556512	-0.00377627	0.00206853	0.069813	1139.1	157	1.4378e-148		0.130637	0.0326831	0.0665776	0.194695	0.000103631	-0.0114395	0.00264169	2.83095e-05	1423.06	139	1.23908e-211
Ratio of docosahexaenoic acid to total fatty acids	-0.00143657	0.0143267	-0.0295169	0.0266437	0.920256	-0.00225389	0.00149363	0.13331	600.172	157	4.8152e-53		0.126795	0.0228203	0.0820677	0.171523	1.35853e-07	-0.00933906	0.00184439	1.28418e-06	700.84	139	7.94156e-76
Ratio of polyunsaturated fatty acids to monounsaturated fatty acids	-0.0116587	0.0249077	-0.0604777	0.0371603	0.640379	-0.00385362	0.00259663	0.139792	1867.16	157	4.64992e-290		0.196051	0.0415288	0.114655	0.277447	5.66829e-06	-0.0166721	0.00335683	1.96728e-06	2390.99	139	0
Ratio of omega-6 fatty acids to omega-3 fatty acids	-0.00509139	0.0179106	-0.0401962	0.0300135	0.776581	-0.000734884	0.00186727	0.694439	906.313	157	1.07097e-105		0.0249529	0.025457	-0.0249428	0.0748486	0.328691	-0.00427175	0.00205745	0.0397143	842.736	139	3.59161e-101
Alanine	0.0293902	0.0161988	-0.00235941	0.0611399	0.0715335	0.00245055	0.00168878	0.148754	738.948	157	3.3247e-76		-0.00455672	0.0150449	-0.0340447	0.0249312	0.762438	0.0019477	0.00121597	0.111479	293.323	139	4.5081e-13
Glutamine	0.0407299	0.0198183	0.00188592	0.0795738	0.0415205	-0.00297382	0.00206619	0.152064	1086.18	157	1.12557e-138		-0.0133018	0.0172994	-0.0472086	0.020605	0.443248	-2.46228e-06	0.00139827	0.998597	380.869	139	2.17027e-24
Glycine	0.0149409	0.012354	-0.00927287	0.0391547	0.228326	-0.00457284	0.00128785	0.000507236	473.804	157	1.6117e-33		0.0181867	0.0194545	-0.0199441	0.0563175	0.351497	-0.00282662	0.00157217	0.0743624	541.041	139	8.57243e-49
Histidine	0.017945	0.0107894	-0.00320231	0.0390923	0.0982674	0.000103577	0.00112481	0.926749	320.291	157	2.98517e-13		0.00193991	0.0128823	-0.0233094	0.0271892	0.880519	-0.000999326	0.00104119	0.338826	210.125	139	9.27431e-05
Total concentration of branched-chain amino acids (leucine + isoleucine + valine)	0.0219458	0.0136696	-0.00484664	0.0487383	0.110405	0.00360251	0.0014251	0.012463	553.23	157	1.40486e-45		-0.037632	0.0161862	-0.0693569	-0.00590717	0.0215226	0.00457673	0.00130823	0.000629068	356.956	139	4.13393e-21
Isoleucine	0.0181389	0.0123149	-0.00599831	0.0422762	0.142774	0.00314739	0.00128386	0.0153223	435.991	157	4.33829e-28		-0.0280806	0.014459	-0.0564203	0.000259042	0.0541491	0.00354412	0.00116865	0.00289296	276.602	139	3.64113e-11
Leucine	0.0173814	0.0126975	-0.00750583	0.0422685	0.172994	0.00335358	0.00132376	0.0122773	485.513	157	3.03006e-35		-0.0264901	0.0157493	-0.0573586	0.00437849	0.0948165	0.00356314	0.00127292	0.00585193	343.727	139	2.37507e-19
Valine	0.0245033	0.0142099	-0.00334811	0.0523547	0.0866071	0.00363749	0.00148142	0.0151634	591.029	157	1.42452e-51		-0.0443702	0.0167045	-0.077111	-0.0116295	0.00882692	0.00518135	0.00135013	0.000187862	375.879	139	1.07373e-23
Phenylalanine	0.00980829	0.00808193	-0.0060323	0.0256489	0.22672	0.00291569	0.000842551	0.000694393	180.754	157	0.0941696		-0.0149139	0.0130346	-0.0404616	0.0106338	0.254515	0.00207461	0.00105351	0.0509161	216.368	139	2.89971e-05
Tyrosine	0.0136641	0.0137607	-0.0133069	0.0406352	0.322248	0.00376642	0.00143459	0.00950955	525.745	157	2.56795e-41		-0.0188143	0.0175463	-0.0532051	0.0155766	0.285461	0.00283204	0.00141827	0.0477961	393.518	139	3.58195e-26
Glucose	0.018997	0.0175955	-0.0154902	0.0534843	0.281953	0.0075227	0.00183438	6.58577e-05	852.593	157	4.40567e-96		-0.0185305	0.0138394	-0.0456557	0.00859477	0.182768	0.00176493	0.00111852	0.11686	242.709	139	1.23706e-07
Lactate	-0.0128998	0.0104455	-0.033373	0.00757336	0.218689	0.00235208	0.00108895	0.0322938	301.318	157	3.67094e-11		-0.00383301	0.0155035	-0.0342198	0.0265538	0.805091	0.000719177	0.00125311	0.566954	305.596	139	1.56312e-14
Pyruvate	-0.0150476	0.0108339	-0.0362822	0.00618688	0.166819	0.00116605	0.00112949	0.303487	323.913	157	1.15497e-13		0.0134508	0.0141961	-0.0143734	0.0412751	0.345026	-0.000260325	0.00114742	0.820851	255.95	139	5.90341e-09
Citrate	-0.0113669	0.0168608	-0.0444141	0.0216802	0.501199	0.0019796	0.00175773	0.26179	797.358	157	2.45776e-86		-0.0260109	0.0187491	-0.0627591	0.0107373	0.167565	0.000845187	0.00151528	0.577895	453.757	139	4.80422e-35
3-Hydroxybutyrate	-0.00924757	0.0112583	-0.0313139	0.0128187	0.412665	8.1948e-07	0.00117366	0.999444	351.825	157	5.67955e-17		-0.00820613	0.0185937	-0.0446498	0.0282376	0.659653	0.00131825	0.00150278	0.381889	441.68	139	3.21132e-33
Acetate	0.00958454	0.0105462	-0.011086	0.0302551	0.364841	-0.00130694	0.00109946	0.236345	303.763	157	2.00625e-11		0.0040636	0.0141314	-0.0236339	0.0317611	0.774112	-0.0013096	0.00114218	0.253526	251.027	139	1.86897e-08
Acetoacetate	-0.00179385	0.00818415	-0.0178348	0.0142471	0.82679	-0.000185565	0.0008532	0.828107	185.677	157	0.0586499		-0.029116	0.0142591	-0.0570638	-0.00116812	0.0430505	0.0026413	0.00115249	0.0234182	259.408	139	2.58954e-09
Acetone	0.00338701	0.00944988	-0.0151348	0.0219088	0.720512	-0.00094697	0.000985153	0.337909	247.034	157	5.93604e-06		-0.0166699	0.0141772	-0.0444571	0.0111174	0.241675	0.000946797	0.00114585	0.410059	255.893	139	5.9837e-09
Creatinine	-0.00940109	0.0115523	-0.0320436	0.0132414	0.417001	0.00145652	0.00120433	0.228326	496.31	157	7.46178e-37		-0.0263891	0.02018	-0.065942	0.0131638	0.19314	0.00267383	0.00163107	0.10341	697.434	139	3.12595e-75
Albumin	-0.000871504	0.0141097	-0.0285266	0.0267836	0.950828	-0.000102499	0.00147092	0.944534	550.669	157	3.53505e-45		-0.035537	0.0297356	-0.0938187	0.0227448	0.234084	0.00138913	0.00240337	0.564204	1125.9	139	4.61713e-154
Glycoprotein acetyls	-0.0111843	0.021468	-0.0532615	0.0308929	0.603117	0.00419504	0.00223813	0.0627407	1286.82	157	1.5019e-176		-0.075928	0.0403079	-0.154931	0.00307538	0.0616941	0.008022	0.00325811	0.0150335	2088.97	139	0
Concentration of chylomicrons and extremely large VLDL particles	0.0183093	0.0272595	-0.0351193	0.071738	0.502783	0.00301649	0.00284172	0.290092	2222.04	157	0		-0.290353	0.053177	-0.39458	-0.186127	2.12625e-07	0.023015	0.00429933	3.48133e-07	3900.18	139	0
Total lipids in chylomicrons and extremely large VLDL	0.0186237	0.0266534	-0.033617	0.0708644	0.485751	0.00279689	0.00277854	0.315673	2118.62	157	0		-0.307405	0.0525258	-0.410355	-0.204454	3.32237e-08	0.0237112	0.00424681	1.19674e-07	3795.58	139	0
Phospholipids in chylomicrons and extremely large VLDL	0.017166	0.0274469	-0.0366299	0.0709619	0.532599	0.00336726	0.00286125	0.241037	2262.43	157	0		-0.299147	0.0549788	-0.406906	-0.191389	2.32181e-07	0.0236484	0.00444502	4.04751e-07	4187.05	139	0
Cholesterol in chylomicrons and extremely large VLDL	0.0144178	0.0276454	-0.0397671	0.0686028	0.602734	0.00313621	0.00288193	0.278159	2275.91	157	0		-0.275928	0.0547667	-0.38327	-0.168585	1.43592e-06	0.0224183	0.00442772	1.28602e-06	4119.18	139	0
Cholesteryl esters in chylomicrons and extremely large VLDL	0.0134456	0.02768	-0.0408073	0.0676985	0.627821	0.00295567	0.00288554	0.307268	2272.22	157	0		-0.253704	0.0542817	-0.360097	-0.147312	6.91215e-06	0.0211739	0.00438836	3.63472e-06	4029.19	139	0
Free cholesterol in chylomicrons and extremely large VLDL	0.015636	0.0272932	-0.0378586	0.0691306	0.567539	0.00325271	0.00284521	0.254687	2220.04	157	0		-0.298719	0.0550593	-0.406635	-0.190802	2.49703e-07	0.0235536	0.00445148	4.61974e-07	4167.07	139	0
Triglycerides in chylomicrons and extremely large VLDL	0.019408	0.0257021	-0.0309681	0.0697842	0.451312	0.00253718	0.00267938	0.34513	1963.33	157	0		-0.322603	0.0508944	-0.422356	-0.22285	3.02222e-09	0.024186	0.00411501	2.94392e-08	3551.5	139	0
Concentration of very large VLDL particles	0.01391	0.0288537	-0.0426433	0.0704633	0.630416	0.00324281	0.00300793	0.282649	2493.19	157	0		-0.179213	0.0519548	-0.281045	-0.0773817	0.000744095	0.0171451	0.00420005	7.49258e-05	3726.27	139	0
Total lipids in very large VLDL	0.0141759	0.0286792	-0.0420354	0.0703872	0.621791	0.00316635	0.00298973	0.291193	2457.99	157	0		-0.189025	0.0514416	-0.289851	-0.0881996	0.000339243	0.0175554	0.00415864	4.36053e-05	3645.75	139	0
Phospholipids in very large VLDL	0.0133422	0.028463	-0.0424453	0.0691297	0.639894	0.00300235	0.0029672	0.313169	2406.88	157	0		-0.178009	0.052458	-0.280826	-0.0751909	0.000899763	0.0170903	0.00424076	9.145e-05	3768.73	139	0
Cholesterol in very large VLDL	0.00856588	0.0279768	-0.0462687	0.0634005	0.759875	0.00243178	0.00291653	0.405665	2270.44	157	0		-0.113685	0.0544877	-0.220481	-0.00688902	0.0387664	0.0132753	0.00440462	0.00306574	3968.86	139	0
Cholesteryl esters in very large VLDL	0.00538755	0.0271338	-0.0477948	0.0585699	0.842868	0.00194112	0.00282866	0.493579	2103.21	157	0		-0.0619577	0.0561249	-0.171962	0.048047	0.271533	0.0100677	0.0045368	0.0280999	4146.06	139	0
Free cholesterol in very large VLDL	0.0121788	0.0283771	-0.0434403	0.0677979	0.668383	0.00278959	0.00295825	0.347137	2374.84	157	0		-0.165641	0.0529797	-0.269482	-0.0618011	0.00215464	0.0163238	0.0042829	0.000206892	3815.74	139	0
Triglycerides in very large VLDL	0.0168818	0.0285852	-0.0391452	0.0729089	0.555652	0.00337164	0.00297993	0.259591	2471	157	0		-0.221441	0.0503081	-0.320045	-0.122837	2.12493e-05	0.0192343	0.00406711	5.47053e-06	3528.95	139	0
Concentration of large VLDL particles	0.0121985	0.0289064	-0.0444581	0.0688551	0.673603	0.00295148	0.00301343	0.328869	2479.71	157	0		-0.144256	0.052047	-0.246268	-0.0422438	0.00634176	0.0149636	0.00420739	0.000514375	3705.2	139	0
Total lipids in large VLDL	0.0118847	0.0286023	-0.0441758	0.0679451	0.678332	0.00288464	0.00298172	0.334813	2423.81	157	0		-0.140081	0.0511249	-0.240286	-0.0398764	0.00695087	0.0145166	0.00413286	0.000599256	3569.19	139	0
Phospholipids in large VLDL	0.0116138	0.0288883	-0.0450073	0.068235	0.688213	0.00321867	0.00301155	0.286812	2480.11	157	0		-0.141125	0.0528455	-0.244702	-0.0375479	0.00847665	0.0150869	0.00427187	0.00056073	3824.87	139	0
Cholesterol in large VLDL	0.00714112	0.0278962	-0.0475355	0.0618177	0.798295	0.00250271	0.00290814	0.390777	2251.1	157	0		-0.0830974	0.054164	-0.189259	0.0230641	0.127258	0.0114746	0.00437832	0.00974894	3910.3	139	0
Cholesteryl esters in large VLDL	0.00492648	0.0265984	-0.0472064	0.0570593	0.853298	0.00181583	0.00277286	0.513516	2005.89	157	8.97e-318		-0.0412195	0.0550684	-0.149153	0.0667145	0.455414	0.00873509	0.00445131	0.0517174	3961.08	139	0
Free cholesterol in large VLDL	0.00928943	0.0286981	-0.0469589	0.0655378	0.7466	0.00306531	0.00299173	0.307131	2435.46	157	0		-0.120814	0.0529995	-0.224693	-0.016935	0.0241583	0.0138167	0.00428429	0.00157056	3827.99	139	0
Triglycerides in large VLDL	0.0149342	0.0282253	-0.0403873	0.0702558	0.597478	0.00278251	0.00294242	0.345779	2381.3	157	0		-0.171155	0.0487919	-0.266787	-0.0755232	0.000608901	0.0157731	0.00394439	0.000102926	3280.24	139	0
Concentration of medium VLDL particles	0.00275782	0.0251017	-0.0464415	0.0519572	0.912656	-0.000224008	0.00261681	0.931891	1752.86	157	2.31904e-267		0.0419148	0.058402	-0.0725531	0.156383	0.47415	0.00223562	0.00472084	0.636554	4371.37	139	0
Total lipids in medium VLDL	0.00517529	0.0263815	-0.0465325	0.056883	0.84473	0.000560783	0.00275022	0.838692	1953.04	157	3.39726e-307		0.00183719	0.055743	-0.107419	0.111094	0.973755	0.00501706	0.00450596	0.267447	4017.55	139	0
Phospholipids in medium VLDL	0.00308898	0.0248832	-0.0456821	0.0518601	0.901364	-0.000547484	0.00259404	0.833118	1719.26	157	1.02346e-260		0.0586032	0.0594699	-0.0579577	0.175164	0.326126	0.00108168	0.00480715	0.822298	4524.2	139	0
Cholesterol in medium VLDL	-0.0041054	0.0216712	-0.0465809	0.0383701	0.849992	-0.00272597	0.00225918	0.229394	1307.16	157	1.93355e-180		0.175202	0.065613	0.0466004	0.303803	0.00848366	-0.00800001	0.00530364	0.133722	5519.6	139	0
Cholesteryl esters in medium VLDL	-0.00747452	0.0212598	-0.0491437	0.0341947	0.725625	-0.00366501	0.00221629	0.100193	1274.09	157	4.04014e-174		0.223511	0.0678949	0.0904375	0.356585	0.00126121	-0.0120987	0.00548808	0.029131	5985.8	139	0
Free cholesterol in medium VLDL	0.000694685	0.0234506	-0.0452686	0.0466579	0.976405	-0.00125952	0.0024447	0.607134	1522.79	157	3.93818e-222		0.099293	0.0609405	-0.0201505	0.218736	0.105505	-0.00198515	0.00492598	0.687571	4737.26	139	0
Triglycerides in medium VLDL	0.0110435	0.0286928	-0.0451944	0.0672813	0.700842	0.00265822	0.00299115	0.375528	2413.17	157	0		-0.122527	0.0501418	-0.220805	-0.024249	0.0157946	0.0130995	0.0040533	0.00153605	3396.35	139	0
Concentration of small VLDL particles	0.0083923	0.0279501	-0.0463899	0.0631745	0.764376	0.00161796	0.00291376	0.579492	2218.44	157	0		-0.0240548	0.0549732	-0.131802	0.0836926	0.662375	0.00780431	0.00444361	0.0812399	3953.81	139	0
Total lipids in small VLDL	0.00728567	0.0275154	-0.0466445	0.0612159	0.791522	0.00143866	0.00286845	0.61669	2137.51	157	0		-0.016525	0.0545073	-0.123359	0.0903092	0.762213	0.0071254	0.00440596	0.108098	3864.47	139	0
Phospholipids in small VLDL	0.00288212	0.0254937	-0.0470855	0.0528497	0.910134	-5.25566e-05	0.00265769	0.984248	1806.02	157	6.70485e-278		0.0723059	0.0588345	-0.0430096	0.187622	0.221159	0.000825857	0.00475571	0.862388	4431.06	139	0
Cholesterol in small VLDL	0.000672269	0.0242068	-0.046773	0.0481175	0.977879	-0.000281111	0.00252354	0.911445	1622.55	157	1.15819e-241		0.101948	0.0606786	-0.0169824	0.220878	0.0951789	-0.000984385	0.00490466	0.841223	4695.87	139	0
Cholesteryl esters in small VLDL	0.0012667	0.0245444	-0.0468403	0.0493737	0.958906	0.000306684	0.00255875	0.90475	1672.16	157	2.01345e-251		0.0814424	0.0599224	-0.0360055	0.19889	0.176306	0.000801812	0.00484348	0.868756	4590.35	139	0
Free cholesterol in small VLDL	-0.000577553	0.0234696	-0.0465779	0.0454228	0.980398	-0.00128643	0.00244668	0.599779	1524.2	157	2.08666e-222		0.135829	0.0626412	0.0130521	0.258606	0.0318329	-0.00409983	0.00506339	0.419496	5001.58	139	0
Triglycerides in small VLDL	0.0145074	0.0297524	-0.0438072	0.0728221	0.62651	0.0032433	0.0031016	0.297313	2600.06	157	0		-0.16188	0.0533595	-0.266464	-0.0572952	0.00288316	0.0158748	0.00431333	0.000332247	3854.02	139	0
Concentration of very small VLDL particles	0.00662536	0.0206036	-0.0337576	0.0470083	0.748211	-0.00188622	0.00214789	0.381192	1207.08	157	2.20498e-161		0.131149	0.0559508	0.0214854	0.240813	0.0204946	-0.00416077	0.00452245	0.359153	4099.32	139	0
Total lipids in very small VLDL	0.00732551	0.0202995	-0.0324616	0.0471126	0.718681	-0.00176295	0.0021162	0.406068	1180.67	157	2.15885e-156		0.110063	0.05243	0.00730008	0.212826	0.0376042	-0.00290528	0.00423787	0.494137	3627.14	139	0
Phospholipids in very small VLDL	0.00928339	0.0210307	-0.0319367	0.0505035	0.659515	-0.00132951	0.00219241	0.545114	1259.42	157	2.53268e-171		0.0943687	0.0519533	-0.00745978	0.196197	0.0714616	-0.00136569	0.00419933	0.745507	3539.53	139	0
Cholesterol in very small VLDL	0.000940471	0.0181336	-0.0346014	0.0364824	0.958703	-0.00340996	0.00189041	0.0731775	966.21	157	1.48524e-116		0.191942	0.0583316	0.0776118	0.306272	0.00126744	-0.00982374	0.00471488	0.0390314	4604.1	139	0
Cholesteryl esters in very small VLDL	-0.000988851	0.0181125	-0.0364894	0.0345117	0.956531	-0.00383227	0.00188821	0.044089	975.247	157	3.32743e-118		0.209638	0.0599085	0.092217	0.327058	0.000627154	-0.0115472	0.00484236	0.0184469	4913.36	139	0
Free cholesterol in very small VLDL	0.00572309	0.0192445	-0.0319961	0.0434423	0.766563	-0.0022422	0.00200622	0.265433	1061.9	157	3.66872e-134		0.141972	0.05456	0.0350341	0.248909	0.0102689	-0.00526212	0.00441	0.234815	3930.53	139	0
Triglycerides in very small VLDL	0.0161842	0.0271174	-0.0369659	0.0693343	0.551486	0.0023242	0.00282689	0.412223	2098.45	157	0		-0.105348	0.050792	-0.204901	-0.00579611	0.0399137	0.0123295	0.00410569	0.00317069	3391.76	139	0
Concentration of IDL particles	-0.00341839	0.0224097	-0.0473414	0.0405046	0.878956	-0.00345598	0.00233614	0.14105	1419.72	157	4.18214e-202		0.248729	0.0739416	0.103803	0.393654	0.000993473	-0.0136652	0.0059768	0.0237443	7119.11	139	0
Total lipids in IDL	-0.00358181	0.0218056	-0.0463209	0.0391573	0.869737	-0.00441929	0.00227317	0.0536702	1407.89	157	8.08753e-200		0.257236	0.0702132	0.119618	0.394854	0.000352706	-0.0154787	0.00567551	0.00720979	6724.05	139	0
Phospholipids in IDL	-0.00203248	0.0212709	-0.0437235	0.0396585	0.923998	-0.00442208	0.00221744	0.0478586	1344.98	157	1.07973e-187		0.244933	0.0674511	0.112729	0.377137	0.000395637	-0.0142674	0.00545224	0.0098581	6230.17	139	0
Cholesterol in IDL	-0.00611087	0.0223528	-0.0499223	0.0377006	0.784918	-0.00470784	0.00233019	0.0450459	1482.77	157	2.44971e-214		0.275309	0.0730355	0.13216	0.418459	0.000241007	-0.0173173	0.00590368	0.00392407	7292.31	139	0
Cholesteryl esters in IDL	-0.00570679	0.0224082	-0.0496269	0.0382133	0.799308	-0.00469123	0.00233597	0.0463307	1491.12	157	5.82587e-216		0.276212	0.0736575	0.131844	0.420581	0.00025873	-0.0174182	0.00595396	0.00401816	7421.95	139	0
Free cholesterol in IDL	-0.00709017	0.0218089	-0.0498356	0.0356553	0.745535	-0.00467222	0.00227352	0.0415303	1404.68	157	3.38016e-199		0.266912	0.0699729	0.129765	0.404059	0.000204541	-0.0166796	0.00565609	0.00374173	6660.8	139	0
Triglycerides in IDL	0.0162462	0.024351	-0.0314817	0.0639742	0.505644	0.00101351	0.00253851	0.690251	1680.36	157	4.87131e-253		-0.0305835	0.0449731	-0.118731	0.0575639	0.497611	0.00700929	0.00363526	0.0558768	2640.04	139	0
Concentration of large LDL particles	-0.00142802	0.0249874	-0.0504032	0.0475472	0.954499	-0.00297403	0.00260485	0.255306	1739.96	157	8.27652e-265		0.209513	0.0720674	0.0682607	0.350765	0.00424624	-0.00982894	0.00582555	0.0938053	6668.81	139	0
Total lipids in large LDL	-0.00476812	0.0240518	-0.0519097	0.0423735	0.843111	-0.00345868	0.00250733	0.169725	1632.69	157	1.17818e-243		0.238992	0.0717651	0.098332	0.379651	0.00111153	-0.0132629	0.00580107	0.023749	6696.66	139	0
Phospholipids in large LDL	-0.00708281	0.0234232	-0.0529922	0.0388266	0.762759	-0.00329547	0.00244179	0.179084	1541.62	157	8.28765e-226		0.247415	0.0728718	0.104586	0.390244	0.000894145	-0.0138764	0.00589049	0.0198841	6873.71	139	0
Cholesterol in large LDL	-0.00571352	0.0240148	-0.0527824	0.0413554	0.812256	-0.00372101	0.00250346	0.139192	1632.55	157	1.25996e-243		0.24681	0.0724847	0.10474	0.38888	0.000865113	-0.0141082	0.00585928	0.0173587	6852.43	139	0
Cholesteryl esters in large LDL	-0.00480481	0.0241754	-0.0521887	0.0425791	0.842717	-0.0033959	0.00252022	0.179772	1646.66	157	2.11064e-246		0.230788	0.0710366	0.0915566	0.37002	0.00145302	-0.0127367	0.00574221	0.0281722	6550.23	139	0
Free cholesterol in large LDL	-0.00807136	0.0239296	-0.0549733	0.0388306	0.736344	-0.0044745	0.00249456	0.0747852	1643.54	157	8.69538e-246		0.282977	0.0753005	0.135388	0.430566	0.000251332	-0.0173784	0.00608695	0.00496324	7498.4	139	0
Triglycerides in large LDL	0.0161953	0.0248706	-0.0325512	0.0649418	0.515882	0.000717132	0.00259271	0.782454	1743.81	157	1.43307e-265		0.00176102	0.0450993	-0.0866336	0.0901557	0.968909	0.00488658	0.00364541	0.182278	2641.03	139	0
Concentration of medium LDL particles	0.000614218	0.0229445	-0.0443571	0.0455855	0.978677	-0.00161067	0.00239193	0.501699	1448.94	157	9.10422e-208		0.128193	0.0638213	0.00310339	0.253283	0.0465138	-0.00454393	0.00515879	0.379939	5163.55	139	0
Total lipids in medium LDL	-0.00271162	0.0253035	-0.0523064	0.0468832	0.914796	-0.00154833	0.00263782	0.558066	1767.05	157	3.58272e-270		0.167483	0.0684631	0.0332951	0.301671	0.0156811	-0.00704633	0.00553411	0.205053	5959.28	139	0
Phospholipids in medium LDL	-0.00406422	0.0261605	-0.0553388	0.0472103	0.876739	-0.00165037	0.00272714	0.545943	1888.69	157	2.39478e-294		0.199708	0.0728152	0.0569897	0.342426	0.00689727	-0.00904188	0.00588595	0.126767	6741.06	139	0
Cholesterol in medium LDL	-0.00385964	0.0244582	-0.0517976	0.0440784	0.874813	-0.001712	0.00254971	0.50292	1649.54	157	5.72609e-247		0.170788	0.0679687	0.0375691	0.304006	0.013122	-0.00756121	0.00549413	0.170962	5868.27	139	0
Cholesteryl esters in medium LDL	-0.00215522	0.0246048	-0.0503807	0.0460703	0.930312	-0.00113931	0.00256501	0.657527	1671.01	157	3.38723e-251		0.129867	0.0641554	0.00412277	0.255612	0.0448589	-0.0045506	0.00518587	0.381729	5233.29	139	0
Free cholesterol in medium LDL	-0.00814403	0.024667	-0.0564914	0.0402034	0.741721	-0.00316648	0.00257144	0.220013	1688.05	157	1.48521e-254		0.269724	0.07688	0.119039	0.420409	0.000607832	-0.0152024	0.00621462	0.0156848	7554.72	139	0
Triglycerides in medium LDL	0.0177117	0.0275896	-0.0363639	0.0717873	0.521828	0.00126644	0.00287614	0.660306	2169.57	157	0		-0.0735214	0.0487272	-0.169027	0.0219839	0.13361	0.00987806	0.00393884	0.0132966	3118.14	139	0
Concentration of small LDL particles	0.00383847	0.0249452	-0.0450542	0.0527312	0.877905	-0.00191494	0.00260047	0.462596	1719.19	157	1.0582e-260		0.131185	0.0689255	-0.00390856	0.266279	0.0590698	-0.00416804	0.00557154	0.455667	6047.04	139	0
Total lipids in small LDL	0.000428751	0.0268043	-0.0521077	0.0529652	0.987258	-0.00235145	0.00279422	0.401325	1989.35	157	1.84e-314		0.188903	0.0762271	0.0394981	0.338309	0.0144036	-0.00836956	0.0061619	0.176576	7413.64	139	0
Phospholipids in small LDL	0.00176623	0.0280022	-0.0531181	0.0566506	0.949787	-0.00333873	0.00291901	0.254452	2180.39	157	0		0.268635	0.0871082	0.0979026	0.439367	0.00246489	-0.0138212	0.0070417	0.0516711	9725.45	139	0
Cholesterol in small LDL	-0.00240733	0.025708	-0.0527951	0.0479804	0.925513	-0.00230041	0.00267996	0.391995	1825.58	157	8.72673e-282		0.186475	0.0737009	0.0420214	0.330929	0.0125159	-0.00849754	0.00595761	0.156014	6912.94	139	0
Cholesteryl esters in small LDL	-0.000719981	0.0258524	-0.0513907	0.0499507	0.977817	-0.00163905	0.00269504	0.543951	1847.91	157	3.1641e-286		0.12866	0.067709	-0.00404976	0.26137	0.0594793	-0.00435797	0.00547322	0.427253	5839.91	139	0
Free cholesterol in small LDL	-0.00656794	0.0258298	-0.0571944	0.0440585	0.799614	-0.00379081	0.00269257	0.161144	1852.4	157	4.05123e-287		0.315977	0.0864325	0.14657	0.485385	0.000362712	-0.0182994	0.00698704	0.00979614	9559.21	139	0
Triglycerides in small LDL	0.0186085	0.0287079	-0.037659	0.0748761	0.517801	0.00179068	0.00299269	0.550468	2395.69	157	0		-0.169727	0.0519609	-0.27157	-0.0678832	0.00137189	0.0158374	0.00420059	0.000240348	3618.18	139	0
Concentration of very large HDL particles	0.0137359	0.0178066	-0.0211651	0.0486369	0.441635	-0.00728461	0.00185639	0.00012992	1083.02	157	4.36538e-138		0.111012	0.0517326	0.0096161	0.212408	0.0336195	-0.0113657	0.00418107	0.00739646	4207.82	139	0
Total lipids in very large HDL	0.0117798	0.0190273	-0.0255136	0.0490733	0.536746	-0.00696449	0.00198365	0.000583066	1240.15	157	1.17318e-167		0.113133	0.0499287	0.0152731	0.210994	0.0250027	-0.0119152	0.00403518	0.00369793	3930.28	139	0
Phospholipids in very large HDL	0.0118275	0.0186876	-0.0248002	0.0484553	0.527715	-0.00654805	0.00194826	0.000975354	1195.74	157	3.08021e-159		0.0913557	0.0464112	0.00038974	0.182322	0.051012	-0.0106008	0.00375089	0.00540522	3394.13	139	0
Cholesterol in very large HDL	0.00959365	0.0210231	-0.0316116	0.0507989	0.648777	-0.00743369	0.00219168	0.000878722	1503.14	157	2.66445e-218		0.15157	0.0560327	0.0417458	0.261394	0.00768444	-0.0145831	0.00452858	0.00159491	4915.9	139	0
Cholesteryl esters in very large HDL	0.00783716	0.0209612	-0.0332468	0.0489211	0.708991	-0.00734137	0.00218523	0.000980065	1514.96	157	1.32332e-220		0.143559	0.0561016	0.0335995	0.253518	0.0115703	-0.0143413	0.00453407	0.00191788	4995.84	139	0
Free cholesterol in very large HDL	0.0148848	0.0211792	-0.0266264	0.0563959	0.48322	-0.00739211	0.00220793	0.00101901	1429.4	157	5.58718e-204		0.170653	0.0551007	0.062656	0.278651	0.00236458	-0.0146021	0.00445348	0.00131728	4454.93	139	0
Triglycerides in very large HDL	0.0250766	0.0212481	-0.0165696	0.0667228	0.239712	-0.00150377	0.00221505	0.49821	1294.7	157	4.68907e-178		-0.123658	0.0456985	-0.213227	-0.0340886	0.00766428	0.0103267	0.00369404	0.00591553	2758.7	139	0
Concentration of large HDL particles	0.0031124	0.0195414	-0.0351888	0.0414136	0.87366	-0.00607536	0.0020373	0.00332023	1377.27	157	6.56853e-194		0.0510237	0.0511376	-0.049206	0.151253	0.320124	-0.00950299	0.00413267	0.0229678	4339.52	139	0
Total lipids in large HDL	0.00289433	0.0198004	-0.0359144	0.0417031	0.883971	-0.00572659	0.00206431	0.00620727	1408.96	157	5.03084e-200		0.0483796	0.0509632	-0.0515082	0.148267	0.344113	-0.0094453	0.00411856	0.0233282	4294.29	139	0
Phospholipids in large HDL	0.00301296	0.0194893	-0.0351861	0.041212	0.877339	-0.00524206	0.00203189	0.0107998	1356.93	157	5.44071e-190		0.0352127	0.0502592	-0.0632955	0.133721	0.484711	-0.00858644	0.00406169	0.0363006	4151.45	139	0
Cholesterol in large HDL	0.0010491	0.0213619	-0.0408203	0.0429185	0.960894	-0.00622182	0.00222707	0.0058596	1627.74	157	1.10747e-242		0.075218	0.0538879	-0.0304023	0.180838	0.164993	-0.0113772	0.00435493	0.00997724	4766.35	139	0
Cholesteryl esters in large HDL	9.33114e-05	0.021898	-0.0428267	0.0430133	0.996605	-0.00620819	0.00228294	0.00727707	1701.1	157	3.94316e-257		0.0736555	0.0544543	-0.033075	0.180386	0.178376	-0.0114236	0.00440071	0.010449	4840.67	139	0
Free cholesterol in large HDL	0.00440551	0.0194727	-0.0337609	0.0425719	0.821308	-0.0061915	0.00203013	0.0026886	1365.73	157	1.1008e-191		0.0787634	0.0516177	-0.0224072	0.179934	0.129307	-0.0110352	0.00417146	0.00909925	4415.32	139	0
Triglycerides in large HDL	0.0177691	0.0161153	-0.0138168	0.049355	0.271876	-0.00115274	0.00167999	0.493628	779.638	157	3.05044e-83		-0.131325	0.042545	-0.214714	-0.0479371	0.00244315	0.00867904	0.00343895	0.0127361	2501.84	139	0
Concentration of medium HDL particles	-0.00615916	0.0199627	-0.045286	0.0329677	0.758086	-0.00261838	0.00208116	0.210211	1299.75	157	5.07954e-179		-0.0549893	0.0444248	-0.142062	0.0320833	0.217874	-0.00205671	0.00359036	0.567678	2962.28	139	0
Total lipids in medium HDL	-0.0061111	0.0199478	-0.0452087	0.0329865	0.75974	-0.00199331	0.0020796	0.339281	1278.07	157	7.03564e-175		-0.0701793	0.0437688	-0.155966	0.0156076	0.111115	-0.000741696	0.00353739	0.83423	2831.88	139	0
Phospholipids in medium HDL	-0.00530504	0.0199037	-0.0443162	0.0337061	0.790176	-0.00133868	0.002075	0.519772	1254.2	157	2.50166e-170		-0.0940288	0.042994	-0.178297	-0.00976064	0.0304132	0.00125327	0.00347482	0.718892	2693.58	139	0
Cholesterol in medium HDL	-0.00858199	0.0212451	-0.0502224	0.0330584	0.686798	-0.0030477	0.00221485	0.170773	1475.46	157	6.45542e-213		-0.0193953	0.0475054	-0.112506	0.0737152	0.683699	-0.00501489	0.00383925	0.193637	3394.9	139	0
Cholesteryl esters in medium HDL	-0.00960987	0.0217984	-0.0523348	0.033115	0.659927	-0.00296044	0.00227253	0.194583	1541.86	157	7.44347e-226		-0.0221044	0.0483946	-0.116958	0.0727491	0.648562	-0.00499875	0.00391113	0.203351	3497.29	139	0
Free cholesterol in medium HDL	-0.00414324	0.0188566	-0.0411022	0.0328157	0.826372	-0.00335101	0.00196587	0.0902485	1188.35	157	7.68019e-158		-0.00811547	0.0437819	-0.093928	0.0776971	0.853216	-0.00496394	0.00353832	0.162874	2947.8	139	0
Triglycerides in medium HDL	0.0098963	0.0250421	-0.0391862	0.0589789	0.693242	0.00324442	0.00261054	0.21579	1778.58	157	1.85639e-272		-0.196021	0.0546959	-0.303225	-0.0888176	0.000467521	0.0160099	0.00442118	0.000409997	3908.47	139	0
Concentration of small HDL particles	-0.0170825	0.0199788	-0.0562409	0.0220759	0.393837	0.00117381	0.0020828	0.573848	1104.43	157	4.44314e-142		0.00277971	0.0247226	-0.0456766	0.0512361	0.91064	-0.000446605	0.0019982	0.823471	778.53	139	1.40205e-89
Total lipids in small HDL	-0.0121228	0.0213278	-0.0539252	0.0296797	0.570573	0.00203566	0.00222344	0.361308	1267.78	157	6.44879e-173		-0.0746739	0.0264847	-0.126584	-0.0227638	0.00551299	0.00469028	0.00214063	0.0301125	900.084	139	1.13639e-111
Phospholipids in small HDL	-0.0101784	0.0215563	-0.0524288	0.0320719	0.637454	0.00205442	0.00224726	0.362019	1308.81	157	9.35063e-181		-0.107132	0.0297286	-0.1654	-0.0488638	0.000436094	0.00625812	0.00240282	0.0102017	1146.13	139	6.32289e-158
Cholesterol in small HDL	-0.0186162	0.0195497	-0.0569337	0.0197013	0.342436	0.000724467	0.00203807	0.722717	1061.35	157	4.63149e-134		0.0216438	0.0253636	-0.0280687	0.0713564	0.394937	-0.00248785	0.00204998	0.22696	822.355	139	1.79768e-97
Cholesteryl esters in small HDL	-0.0219345	0.019027	-0.0592275	0.0153585	0.250741	0.00109766	0.00198357	0.580795	998.84	157	1.59073e-122		0.0208484	0.0244791	-0.0271306	0.0688273	0.395856	-0.00263133	0.00197849	0.185708	761.002	139	1.89528e-86
Free cholesterol in small HDL	-0.00572766	0.0197289	-0.0443963	0.032941	0.771956	-0.000597009	0.00205676	0.771996	1117.95	157	1.31816e-144		0.0211811	0.0304625	-0.0385255	0.0808876	0.488018	-0.00177724	0.00246212	0.47161	1227.03	139	1.81428e-173
Triglycerides in small HDL	0.00913929	0.02871	-0.0471324	0.0654109	0.750657	0.00474893	0.00299293	0.114589	2423.93	157	0		-0.168978	0.0561192	-0.278972	-0.0589843	0.00309322	0.0167215	0.00453621	0.000325402	4266.88	139	0
Phospholipids to total lipids ratio in chylomicrons and extremely large VLDL	-0.00221249	0.0177035	-0.0369113	0.0324863	0.900703	0.00396493	0.00184556	0.0332184	856.588	157	8.57857e-97		0.0230015	0.0529977	-0.080874	0.126877	0.664955	0.00227745	0.00428108	0.595588	3521.16	139	0
Cholesterol to total lipids ratio in chylomicrons and extremely large VLDL	-0.0191634	0.0159132	-0.0503532	0.0120264	0.230307	-0.000510851	0.00165895	0.758539	697.95	157	3.23554e-69		0.284209	0.0398277	0.206147	0.362272	4.85274e-11	-0.0176473	0.00321747	1.89587e-07	2006.09	139	0
Cholesteryl esters to total lipids ratio in chylomicrons and extremely large VLDL	-0.0144743	0.0147736	-0.0434305	0.0144819	0.328721	-0.00100578	0.00154015	0.514687	595.03	157	3.24291e-52		0.277967	0.0402517	0.199073	0.35686	1.63776e-10	-0.0164584	0.00325162	1.29489e-06	2026.34	139	0
Free cholesterol to total lipids ratio in chylomicrons and extremely large VLDL	-0.019364	0.0173373	-0.0533451	0.0146172	0.265745	-0.00012579	0.00180739	0.944603	839.14	157	1.07531e-93		0.230365	0.0367381	0.158359	0.302372	4.25592e-09	-0.0154924	0.00296786	6.37642e-07	1728.88	139	2.93159e-272
Triglycerides to total lipids ratio in chylomicrons and extremely large VLDL	0.0153957	0.0150036	-0.0140113	0.0448027	0.306406	-0.00079236	0.00156412	0.613157	612.507	157	4.85241e-55		-0.241035	0.0402101	-0.319847	-0.162223	1.66775e-08	0.0137072	0.00324827	4.38762e-05	2018.31	139	0
Phospholipids to total lipids ratio in very large VLDL	-0.00147605	0.0180566	-0.0368669	0.0339148	0.934953	-0.000650331	0.00188258	0.730221	900.392	157	1.2461e-104		0.0473379	0.0486366	-0.0479898	0.142666	0.332096	0.00118072	0.00393001	0.764293	3001.73	139	0
Cholesterol to total lipids ratio in very large VLDL	-0.0258959	0.0243119	-0.0735472	0.0217554	0.288442	-0.00365356	0.00253467	0.151455	1780.98	157	6.2197e-273		0.327945	0.053093	0.223883	0.432007	6.78877e-09	-0.0231196	0.00429114	2.97016e-07	3908.94	139	0
Cholesteryl esters to total lipids ratio in very large VLDL	-0.0266874	0.0244206	-0.0745518	0.021177	0.276146	-0.00354566	0.00254601	0.165699	1795.15	157	9.63322e-276		0.340605	0.0547317	0.233331	0.447879	5.39012e-09	-0.0241208	0.00442369	2.20144e-07	4150.36	139	0
Free cholesterol to total lipids ratio in very large VLDL	-0.0184537	0.0216574	-0.0609022	0.0239949	0.395473	-0.00368345	0.00225796	0.104827	1382.49	157	6.4826e-195		0.240474	0.0427396	0.156704	0.324244	9.76567e-08	-0.0164372	0.00345383	4.81803e-06	2475.44	139	0
Triglycerides to total lipids ratio in very large VLDL	0.023551	0.022756	-0.0210507	0.0681528	0.30229	0.0034375	0.00237247	0.149357	1526.75	157	6.64827e-223		-0.316175	0.0534335	-0.420904	-0.211445	2.42935e-08	0.021043	0.00431837	2.95701e-06	3872.37	139	0
Phospholipids to total lipids ratio in large VLDL	0.0117947	0.0235677	-0.0343979	0.0579874	0.617451	0.00320486	0.00245689	0.193994	1630.43	157	3.28012e-243		-0.126719	0.0575651	-0.239546	-0.0138914	0.0293632	0.0146165	0.00465273	0.00205438	4479.16	139	0
Cholesterol to total lipids ratio in large VLDL	-0.0230145	0.0194651	-0.0611661	0.015137	0.238854	-0.00198805	0.00202923	0.328739	1099.51	157	3.68055e-141		0.296331	0.0524034	0.193621	0.399042	8.54256e-08	-0.0179386	0.00423593	4.1357e-05	3670.95	139	0
Cholesteryl esters to total lipids ratio in large VLDL	-0.0233348	0.0213953	-0.0652696	0.0185999	0.277096	-0.00312083	0.00223045	0.163728	1384.05	157	3.24126e-195		0.312433	0.0504657	0.21352	0.411345	6.32706e-09	-0.0206757	0.00407956	1.25812e-06	3548.54	139	0
Free cholesterol to total lipids ratio in large VLDL	-0.0155793	0.017314	-0.0495147	0.0183562	0.369601	0.00174111	0.00180501	0.336231	845.915	157	6.76556e-95		0.140522	0.0515783	0.0394284	0.241615	0.00726882	-0.00404848	0.00416871	0.333156	3455.37	139	0
Triglycerides to total lipids ratio in large VLDL	0.0141179	0.016502	-0.0182261	0.0464619	0.393564	-3.1384e-05	0.00172036	0.985468	761.128	157	4.98435e-80		-0.18585	0.0539088	-0.291511	-0.0801885	0.000748977	0.00764785	0.00435711	0.0814181	3739.19	139	0
Phospholipids to total lipids ratio in medium VLDL	-0.0104333	0.023195	-0.0558955	0.0350288	0.653468	-0.00514534	0.00241803	0.0349058	1617.08	157	1.37616e-240		0.282116	0.0632757	0.158096	0.406137	1.687e-05	-0.018542	0.00511464	0.000404085	5543.04	139	0
Cholesterol to total lipids ratio in medium VLDL	-0.0175746	0.0263019	-0.0691264	0.0339772	0.504996	-0.00544237	0.00274185	0.0488953	2159.38	157	0		0.306315	0.0627379	0.183349	0.429282	2.83727e-06	-0.0222661	0.00507149	2.22381e-05	5662.23	139	0
Cholesteryl esters to total lipids ratio in medium VLDL	-0.0184842	0.0268637	-0.0711369	0.0341686	0.492422	-0.00541175	0.0028004	0.0550984	2264.47	157	0		0.303579	0.0623939	0.181287	0.425871	3.05281e-06	-0.022455	0.00504372	1.73196e-05	5630.21	139	0
Free cholesterol to total lipids ratio in medium VLDL	-0.014392	0.02414	-0.0617063	0.0329224	0.551908	-0.00534015	0.00251652	0.0354038	1782.78	157	2.73751e-273		0.301886	0.062406	0.17957	0.424202	3.44547e-06	-0.0208944	0.00504448	5.94554e-05	5489.35	139	0
Triglycerides to total lipids ratio in medium VLDL	0.0163753	0.0257703	-0.0341345	0.0668851	0.526071	0.00545528	0.00268645	0.0439763	2059.38	157	0		-0.306164	0.0632388	-0.430112	-0.182216	3.38762e-06	0.0218201	0.00511192	3.62182e-05	5714.66	139	0
Phospholipids to total lipids ratio in small VLDL	-0.0171523	0.0274912	-0.071035	0.0367305	0.533587	-0.00539107	0.00286575	0.0617948	2282.78	157	0		0.317843	0.0736528	0.173484	0.462202	3.00513e-05	-0.0229903	0.00595388	0.000172129	7551.83	139	0
Cholesterol to total lipids ratio in small VLDL	-0.0188707	0.025367	-0.06859	0.0308485	0.458042	-0.00410909	0.00264441	0.122228	1881.13	157	7.67338e-293		0.322434	0.071172	0.182937	0.461931	1.25666e-05	-0.0210111	0.00575311	0.000367428	6822.87	139	0
Cholesteryl esters to total lipids ratio in small VLDL	-0.0178141	0.0222354	-0.0613955	0.0257673	0.424251	-0.00264124	0.00231803	0.256258	1406.38	157	1.58421e-199		0.293351	0.0683432	0.159398	0.427303	3.29478e-05	-0.0173234	0.00552409	0.00209077	6119.04	139	0
Free cholesterol to total lipids ratio in small VLDL	-0.0170148	0.0271579	-0.0702442	0.0362146	0.531888	-0.00550372	0.00283102	0.0536738	2236.8	157	0		0.313084	0.0721841	0.171603	0.454565	2.7535e-05	-0.0228041	0.00583517	0.000144778	7283.19	139	0
Triglycerides to total lipids ratio in small VLDL	0.0187451	0.0263201	-0.0328423	0.0703325	0.4774	0.0045625	0.00274374	0.0983323	2047.29	157	0		-0.326378	0.0720663	-0.467628	-0.185128	1.26438e-05	0.0219662	0.00582552	0.000239999	7072.85	139	0
Phospholipids to total lipids ratio in very small VLDL	0.0158705	0.0195255	-0.0223995	0.0541405	0.417558	0.00362094	0.00203551	0.0771941	1108.18	157	8.86286e-143		-0.117225	0.0467367	-0.208829	-0.0256208	0.0132846	0.0123937	0.00377756	0.0013083	2923.23	139	0
Cholesterol to total lipids ratio in very small VLDL	-0.0154671	0.0267451	-0.0678874	0.0369533	0.56388	-0.00559322	0.00278804	0.0465573	2202.52	157	0		0.274198	0.0681439	0.140636	0.40776	9.36339e-05	-0.0211682	0.00550845	0.000184313	6589.2	139	0
Cholesteryl esters to total lipids ratio in very small VLDL	-0.0158915	0.0270353	-0.0688807	0.0370978	0.557509	-0.00565761	0.0028183	0.0464171	2274.27	157	0		0.267466	0.0675381	0.135091	0.39984	0.000119089	-0.0210591	0.00545945	0.000174713	6540.49	139	0
Free cholesterol to total lipids ratio in very small VLDL	-0.00815862	0.0179993	-0.0434372	0.0271199	0.650976	-0.00372784	0.00187639	0.0486942	909.648	157	2.68449e-106		0.238522	0.0566662	0.127456	0.349588	4.57426e-05	-0.0157158	0.00458037	0.000791833	4152.24	139	0
Triglycerides to total lipids ratio in very small VLDL	0.0144736	0.0267729	-0.0380012	0.0669484	0.589544	0.00552319	0.00279094	0.0495683	2196.39	157	0		-0.284742	0.0683877	-0.418782	-0.150702	5.46646e-05	0.0212868	0.00552818	0.000179128	6604.52	139	0
Phospholipids to total lipids ratio in IDL	0.0128152	0.0186644	-0.023767	0.0493975	0.493339	0.00156727	0.00194575	0.421759	957.037	157	6.97265e-115		-0.148775	0.0555552	-0.257663	-0.0398865	0.00829987	0.0125368	0.00449022	0.00597582	3902.98	139	0
Cholesterol to total lipids ratio in IDL	-0.0169289	0.0257221	-0.0673442	0.0334864	0.511408	-0.00471628	0.00268136	0.0805407	1920.01	157	1.35202e-300		0.25568	0.0713188	0.115896	0.395465	0.000465572	-0.0205204	0.0057651	0.00050919	6800.85	139	0
Cholesteryl esters to total lipids ratio in IDL	-0.0128581	0.0229108	-0.0577633	0.0320472	0.575447	-0.0043634	0.00238834	0.0696051	1508.56	157	2.34202e-219		0.23986	0.0696595	0.103327	0.376392	0.000759695	-0.0195016	0.00563079	0.000709395	6423.88	139	0
Free cholesterol to total lipids ratio in IDL	-0.0182388	0.0194063	-0.0562751	0.0197976	0.348744	-0.00284258	0.00202308	0.161976	1058.64	157	1.47643e-133		0.142988	0.0434525	0.0578208	0.228155	0.00126686	-0.0116437	0.00351214	0.00116793	2443.52	139	0
Triglycerides to total lipids ratio in IDL	0.0182743	0.0265507	-0.0337651	0.0703136	0.492293	0.00515223	0.00276772	0.0645375	2088.77	157	0		-0.262479	0.0704412	-0.400543	-0.124414	0.000281894	0.0206935	0.00569433	0.000391755	6775.81	139	0
Phospholipids to total lipids ratio in large LDL	-0.0154472	0.0185088	-0.0517245	0.0208302	0.405221	0.00173723	0.0019296	0.369336	947.948	157	3.13883e-113		0.00994065	0.0451227	-0.0784998	0.0983811	0.825959	-0.00175111	0.00364707	0.631882	2593.41	139	0
Cholesterol to total lipids ratio in large LDL	-0.0146222	0.0225501	-0.0588204	0.0295761	0.517654	-0.00537259	0.00235078	0.0236243	1482.22	157	3.13328e-214		0.230557	0.0644509	0.104234	0.356881	0.000478433	-0.0178739	0.00520986	0.000792768	5578.2	139	0
Cholesteryl esters to total lipids ratio in large LDL	-0.00263169	0.0188753	-0.0396273	0.0343639	0.889293	-0.0012824	0.00196779	0.515549	981.231	157	2.67945e-119		0.0317765	0.043753	-0.0539793	0.117532	0.468894	-0.00108439	0.00353649	0.759586	2427.62	139	0
Free cholesterol to total lipids ratio in large LDL	-0.0147131	0.0284456	-0.0704665	0.0410403	0.605719	-0.00569079	0.00296534	0.056786	2462.67	157	0		0.260108	0.0634558	0.135734	0.384481	7.02063e-05	-0.0215361	0.00512958	4.77265e-05	5648.18	139	0
Triglycerides to total lipids ratio in large LDL	0.0216936	0.0236925	-0.0247437	0.0681308	0.361264	0.00428159	0.0024698	0.0849565	1615.33	157	3.03118e-240		-0.239911	0.0655177	-0.368326	-0.111496	0.000355051	0.0184406	0.00529623	0.00066595	5691.4	139	0
Phospholipids to total lipids ratio in medium LDL	-0.00841484	0.0198542	-0.047329	0.0304993	0.672268	-0.000582102	0.00206977	0.778897	1092.69	157	6.90084e-140		0.233778	0.0447811	0.146007	0.321549	6.36555e-07	-0.0150801	0.00361968	5.41378e-05	2559.8	139	0
Cholesterol to total lipids ratio in medium LDL	-0.0135034	0.0138776	-0.0407035	0.0136967	0.332032	-0.00309427	0.00144673	0.0339987	532.196	157	2.6131e-42		0.0963983	0.0389926	0.0199728	0.172824	0.0146348	-0.00849581	0.00315165	0.00789246	1934.24	139	1.62E-313
Cholesteryl esters to total lipids ratio in medium LDL	0.002634	0.0223344	-0.0411414	0.0464094	0.90627	0.00221044	0.00232834	0.343894	1393.04	157	5.96813e-197		-0.209837	0.0418644	-0.291891	-0.127782	1.6099e-06	0.015895	0.00338395	6.2653e-06	2254.27	139	0
Free cholesterol to total lipids ratio in medium LDL	-0.0164031	0.0285316	-0.072325	0.0395188	0.566175	-0.00469997	0.00297424	0.116068	2452.86	157	0		0.301887	0.06394	0.176564	0.427209	5.65495e-06	-0.0239818	0.00516906	7.98455e-06	5679.91	139	0
Triglycerides to total lipids ratio in medium LDL	0.0241428	0.0225783	-0.0201106	0.0683963	0.286578	0.00322579	0.00235367	0.172476	1446.87	157	2.30044e-207		-0.274275	0.0681945	-0.407936	-0.140613	9.42989e-05	0.01952	0.00551265	0.000542987	6081.29	139	0
Phospholipids to total lipids ratio in small LDL	0.00567258	0.0224939	-0.0384156	0.0497607	0.80123	-0.00302953	0.00234498	0.198283	1405.91	157	1.95283e-199		0.256579	0.0550231	0.148734	0.364424	7.23133e-06	-0.0190192	0.00444769	3.51249e-05	3875.02	139	0
Cholesterol to total lipids ratio in small LDL	-0.0224561	0.0146562	-0.0511823	0.00627005	0.127488	-0.000989311	0.00152794	0.518266	589.823	157	2.22412e-51		0.0732681	0.035565	0.00356066	0.142975	0.0412527	-0.00509014	0.00287457	0.0787948	1598.65	139	2.63289e-246
Cholesteryl esters to total lipids ratio in small LDL	-0.00632404	0.0224266	-0.0502802	0.0376321	0.778324	0.00269033	0.00233795	0.251597	1397.04	157	1.00818e-197		-0.251223	0.0582675	-0.365428	-0.137019	3.05195e-05	0.0188905	0.00470996	9.83897e-05	4344.23	139	0
Free cholesterol to total lipids ratio in small LDL	-0.0184151	0.0266776	-0.0707031	0.033873	0.491036	-0.00363601	0.00278091	0.192958	2095.33	157	0		0.349794	0.0715129	0.209629	0.48996	2.7301e-06	-0.0257828	0.00578155	1.68035e-05	6943.74	139	0
Triglycerides to total lipids ratio in small LDL	0.0217753	0.0269011	-0.0309509	0.0745015	0.419477	0.0040295	0.00280424	0.152727	2131.31	157	0		-0.348645	0.0713081	-0.488409	-0.208881	2.75467e-06	0.0251958	0.00576488	2.40929e-05	6905.22	139	0
Phospholipids to total lipids ratio in very large HDL	0.00949468	0.018579	-0.0269201	0.0459095	0.610038	-0.00437387	0.00193694	0.0253148	1132.58	157	2.40387e-147		-0.00259422	0.0393161	-0.0796537	0.0744653	0.947486	-0.00466247	0.0031776	0.144555	2334.08	139	0
Cholesterol to total lipids ratio in very large HDL	-0.0200112	0.0134101	-0.046295	0.00627253	0.13764	0.00210307	0.00139802	0.134507	545.83	157	2.01167e-44		0.14107	0.043498	0.0558144	0.226327	0.00148037	-0.007237	0.00351585	0.0414203	2643.47	139	0
Cholesteryl esters to total lipids ratio in very large HDL	-0.0224905	0.0182876	-0.0583341	0.0133532	0.220603	-0.00232394	0.00190646	0.224681	927.08	157	1.90944e-109		0.183125	0.0496816	0.0857492	0.280501	0.000325687	-0.014358	0.00401564	0.000481348	3149.89	139	0
Free cholesterol to total lipids ratio in very large HDL	-0.00476143	0.0165614	-0.0372218	0.027699	0.774108	0.00520657	0.00172662	0.00299333	966.302	157	1.42895e-116		-0.00177809	0.0482654	-0.0963782	0.092822	0.970666	0.00562556	0.00390064	0.151492	3776.21	139	0
Triglycerides to total lipids ratio in very large HDL	0.00791891	0.0275763	-0.0461305	0.0619684	0.774365	0.00499183	0.00287475	0.0844476	2368.63	157	0		-0.17954	0.0556335	-0.288581	-0.070498	0.00155932	0.0173672	0.00449674	0.000171637	4440.71	139	0
Phospholipids to total lipids ratio in large HDL	-0.00141208	0.0210774	-0.0427239	0.0398997	0.946671	0.00722388	0.00219734	0.00124709	1312.67	157	1.70543e-181		-0.130654	0.0482938	-0.22531	-0.0359979	0.00767636	0.0111275	0.00390352	0.00502831	3173.87	139	0
Cholesterol to total lipids ratio in large HDL	-0.00393192	0.0250665	-0.0530622	0.0451984	0.875557	-0.00689373	0.00261308	0.00917497	1955.8	157	9.55567e-308		0.162621	0.0602977	0.0444378	0.280805	0.00786308	-0.0158131	0.00487354	0.00147301	5212.5	139	0
Cholesteryl esters to total lipids ratio in large HDL	-0.00822033	0.0243668	-0.0559793	0.0395387	0.736298	-0.00610145	0.00254016	0.0174742	1794.17	157	1.50206e-275		0.138312	0.0559005	0.0287471	0.247877	0.0145552	-0.014457	0.00451818	0.00170423	4348.66	139	0
Free cholesterol to total lipids ratio in large HDL	0.0120814	0.0222871	-0.0316013	0.0557641	0.588532	-0.00695723	0.00232334	0.00319494	1591.04	157	1.76541e-235		0.212407	0.066407	0.0822496	0.342565	0.00171073	-0.0155269	0.00536731	0.00443281	6505.42	139	0
Triglycerides to total lipids ratio in large HDL	0.0109097	0.0266841	-0.0413912	0.0632106	0.68321	0.00479609	0.00278169	0.0866468	2209.93	157	0		-0.152917	0.0634259	-0.277232	-0.0286022	0.0172175	0.0162575	0.00512629	0.00186708	5749.45	139	0
Phospholipids to total lipids ratio in medium HDL	0.00821145	0.0235888	-0.0380226	0.0544455	0.728226	0.00591566	0.00245911	0.0173083	1710.98	157	4.42572e-259		-0.147517	0.0516974	-0.248844	-0.0461903	0.0049861	0.0153015	0.0041786	0.000354935	3784.62	139	0
Cholesterol to total lipids ratio in medium HDL	-0.0124031	0.0265702	-0.0644806	0.0396744	0.641286	-0.00518555	0.00276983	0.0630447	2154.18	157	0		0.157016	0.0597372	0.0399309	0.274101	0.00954234	-0.0166832	0.00482832	0.000729351	5014.84	139	0
Cholesteryl esters to total lipids ratio in medium HDL	-0.0155604	0.0262154	-0.0669425	0.0358218	0.553662	-0.00415082	0.00273283	0.130806	2021.52	157	6.62e-321		0.144701	0.0554969	0.0359276	0.253475	0.0101199	-0.0154131	0.0044857	0.000778683	4172.35	139	0
Free cholesterol to total lipids ratio in medium HDL	0.00195553	0.0192406	-0.0357561	0.0396672	0.919176	-0.00625581	0.00200589	0.00216142	1303.17	157	1.12587e-179		0.146825	0.0572198	0.0346744	0.258976	0.0113474	-0.0145954	0.00462439	0.00196024	5304.56	139	0
Triglycerides to total lipids ratio in medium HDL	0.0144397	0.0275113	-0.0394826	0.0683619	0.600419	0.00435386	0.00286792	0.130994	2275.45	157	0		-0.154571	0.0624924	-0.277056	-0.0320861	0.014587	0.0165903	0.005051	0.00129261	5407.19	139	0
Phospholipids to total lipids ratio in small HDL	0.0101443	0.0225911	-0.0341343	0.0544229	0.654022	0.000462714	0.00235509	0.844493	1511.44	157	6.42459e-220		-0.222309	0.0565358	-0.333119	-0.111499	0.000132297	0.0109731	0.00456983	0.0176633	4359.15	139	0
Cholesterol to total lipids ratio in small HDL	-0.0202911	0.0240288	-0.0673875	0.0268053	0.399703	-0.0032017	0.00250487	0.203068	1635.7	157	3.01778e-244		0.262562	0.0608043	0.143386	0.381739	2.97257e-05	-0.0193381	0.00491501	0.000131153	4824.79	139	0
Cholesteryl esters to total lipids ratio in small HDL	-0.025398	0.0206409	-0.0658543	0.0150582	0.220362	-0.00120354	0.00215173	0.576729	1213.11	157	1.58535e-162		0.198795	0.0496567	0.101468	0.296122	0.000101181	-0.0149425	0.00401379	0.000285386	3233.15	139	0
Free cholesterol to total lipids ratio in small HDL	0.0164343	0.0212787	-0.0252719	0.0581405	0.441076	-0.00684851	0.00221825	0.00238827	1392.02	157	9.41528e-197		0.266061	0.0662803	0.136151	0.39597	9.7124e-05	-0.0177872	0.00535767	0.00115002	6222.36	139	0
Triglycerides to total lipids ratio in small HDL	0.0165574	0.0285938	-0.0394865	0.0726013	0.563382	0.00448632	0.00298076	0.13431	2498.75	157	0		-0.158625	0.0592486	-0.274752	-0.0424978	0.00831595	0.0170191	0.00478896	0.000519246	4941.68	139	0
Body mass index	-0.0159302	0.019917	-0.0549676	0.0231071	0.425018	0.0060536	0.00207597	0.00406448	4790.17	157	0		-0.0289724	0.0170521	-0.0623945	0.00444978	0.0915634	0.0024583	0.00137884	0.0768061	1607.62	138	1.2714e-248
Trunk fat mass	-0.0227662	0.0190219	-0.060049	0.0145166	0.233171	0.00549859	0.00198262	0.0062199	4207.41	157	0		-0.0343815	0.0161434	-0.0660225	-0.00274039	0.0349667	0.00195397	0.00130539	0.136717	1387.52	138	3.60703e-205
Whole body fat mass	-0.0201553	0.0188207	-0.0570438	0.0167333	0.285853	0.00558494	0.00196166	0.00500292	4379.2	157	0		-0.0346158	0.0156841	-0.0653567	-0.0038749	0.0289624	0.00217593	0.00126824	0.0884591	1392.44	138	3.90908e-206
Body fat percentage	-0.0137697	0.0134735	-0.0401777	0.0126383	0.308359	0.00370767	0.00140434	0.00912348	3604.58	157	0		-0.0240141	0.0113607	-0.0462811	-0.00174716	0.0363323	0.0017141	0.000918642	0.0641777	1173.14	138	1.45044e-163
Waist circumference	-0.0175275	0.0154871	-0.0478823	0.0128272	0.259466	0.00614526	0.00161421	0.0002013	3537.66	157	0		-0.0218841	0.0135629	-0.0484674	0.00469918	0.108914	0.00208095	0.00109671	0.0598587	1241.97	138	7.84687e-177
Atorvastatin*	-0.00181996	0.00148807	-0.00473658	0.00109665	0.223196	0.000522223	0.000152446	0.000787685	736.559	153	3.71256e-77		0.0154092	0.0023257	0.0108509	0.0199676	7.70181e-10	-0.000155034	0.000184853	0.403139	827.395	134	2.36563e-100
Simvastatin*	-0.00132198	0.00295446	-0.00711272	0.00446876	0.655165	0.00120251	0.000307924	0.000139497	962.207	157	7.97464e-116		0.0306003	0.00510681	0.0205909	0.0406096	1.70916e-08	-5.50644e-05	0.000412954	0.894117	1315.34	138	4.51646e-191
Metformin*	-0.00227307	0.00183194	-0.00586368	0.00131754	0.216579	0.00169876	0.000187677	6.09105e-16	1333.29	153	2.52505e-187		-0.00082781	0.00132633	-0.00342742	0.0017718	0.5336	0.000275278	0.000105419	0.0100487	321.377	134	1.99363e-17
Smoking status: Current*	-0.001183	0.00185187	-0.00481267	0.00244667	0.523876	0.000156587	0.000193083	0.418603	301.115	157	3.85884e-11		-0.000875384	0.00245876	-0.00569455	0.00394378	0.722364	1.86412e-05	0.000199023	0.925512	243.831	138	7.16695e-08
Smoking status: Previous*	-0.00014724	0.00268177	-0.00540351	0.00510903	0.956285	5.223e-05	0.000279611	0.852062	251.368	157	2.54918e-06		0.00171338	0.00389185	-0.00591465	0.00934141	0.660447	-9.35944e-05	0.000315024	0.766835	243.179	138	8.30274e-08
Smoking status: Never*	0.00102844	0.00323421	-0.00531062	0.0073675	0.750916	-0.000222444	0.000337244	0.510481	366.709	157	8.01115e-19		-0.000859661	0.00448964	-0.00965936	0.00794004	0.848432	-3.00059e-05	0.000363236	0.934283	326.619	139	3.86176e-17
Pack years adult smoking as proportion of life span exposed to smoking	-0.0126823	0.00928044	-0.030872	0.00550736	0.173716	0.0028381	0.0009672	0.00384403	337.543	157	2.98489e-15		-0.0228001	0.0131392	-0.0485529	0.00295262	0.0849235	0.00187841	0.00106233	0.0792358	309.221	138	3.76064e-15
Pack years of smoking	-0.0128566	0.00916173	-0.0308136	0.00510037	0.162503	0.00265298	0.000954824	0.00612756	327.812	157	4.11249e-14		-0.0275146	0.0126715	-0.0523508	-0.00267848	0.0316121	0.00213458	0.00102451	0.0390484	286.581	138	1.87344e-12
Alcohol intake frequency.	-0.00320074	0.0131818	-0.029037	0.0226355	0.808465	0.00336478	0.00137388	0.0154208	894.663	157	1.33453e-103		-0.0315057	0.0140446	-0.0590331	-0.00397827	0.0264737	0.00211838	0.00113565	0.0642567	464.669	138	5.61108e-37
Alcohol drinker status: Current*	0.00094266	0.00125366	-0.00151451	0.00339983	0.45322	-0.000263861	0.000130721	0.0452409	218.789	157	0.000819468		0.00149276	0.00168025	-0.00180053	0.00478604	0.375853	-9.57453e-05	0.00013594	0.482411	181.663	139	0.00877929
Alcohol drinker status: Never*	-0.000353502	0.000767359	-0.00185753	0.00115052	0.64567	0.000124178	8.00058e-05	0.12265	152.8	157	0.579826		-0.00160499	0.00116183	-0.00388218	0.000672209	0.169381	9.90157e-05	9.40458e-05	0.294251	165.327	138	0.0562678
Alcohol drinker status: Previous*	-0.000862772	0.00095021	-0.00272518	0.000999639	0.36528	0.000168972	9.907e-05	0.0900629	217.565	157	0.000989895		0.000634472	0.00129835	-0.0019103	0.00317925	0.625848	-6.54638e-05	0.000105096	0.534383	186.59	138	0.00370954
C-reactive protein	0.00771336	0.0350884	-0.0610599	0.0764866	0.826292	0.00190582	0.00365875	0.603175	10197.7	157	0		-0.0531094	0.0239599	-0.100071	-0.0061481	0.0282756	0.00520928	0.00193843	0.008081	2197.04	139	0
*estimates for these binary outcomes are logodds

### Sheet: ST 4
Supplementary Table 4. Weighted median and weighted mode estimates. Associations of genetic liability to type 2 diabetes or coronary artery disease with metabolic traits based on two-sample MR. N = 118,466 for metabolite outcomes, N = ~500,000 for adiposity outcomes, N = 372,938 for medication outcomes.
	Weighted median estimates												Weighted mode estimates
	Type 2 diabetes liability						Coronary artery disease liability						Type 2 diabetes liability						Coronary artery disease liability
Outcome	Beta	SE	LCL	UCL	P-value		Beta	SE	LCL	UCL	P-value		Beta	SE	LCL	UCL	P-value		Beta	SE	LCL	UCL	P-value
Total cholesterol	-0.0187181	0.00715762	-0.0327471	-0.0046892	0.00891924		-0.0247958	0.0105792	-0.0455311	-0.00406059	0.019087		0.000694088	0.0122853	-0.0233852	0.0247733	0.955017		-0.0230968	0.0103013	-0.0432874	-0.00290626	0.0265257
Total cholesterol minus HDL-C	-0.00846682	0.00767491	-0.0235096	0.006576	0.269948		-0.028727	0.0103719	-0.0490559	-0.00839809	0.00561085		0.00749877	0.011132	-0.01432	0.0293175	0.501536		-0.0366096	0.0106565	-0.0574964	-0.0157228	0.000778917
Remnant cholesterol (non-HDL, non-LDL -cholesterol)	-0.00490295	0.00711847	-0.0188552	0.00904924	0.490971		-0.0472164	0.00973931	-0.0663055	-0.0281274	1.24697e-06		0.0147589	0.00880425	-0.00249746	0.0320152	0.0956502		-0.0501174	0.00980727	-0.0693397	-0.0308952	1.03566e-06
VLDL cholesterol	0.0164734	0.0074949	0.00178343	0.0311634	0.0279525		-0.037025	0.0109272	-0.0584423	-0.0156076	0.000703207		0.016576	0.00825848	0.000389366	0.0327626	0.0464391		-0.0400742	0.0133666	-0.0662727	-0.0138757	0.00321569
Clinical LDL cholesterol	-0.0172971	0.00759696	-0.0321872	-0.00240706	0.0227955		-0.0247997	0.0114604	-0.0472621	-0.00233725	0.0304689		-0.0107248	0.0143923	-0.0389337	0.0174841	0.457272		-0.0326827	0.0182668	-0.0684857	0.0031203	0.0757475
LDL cholesterol	-0.00955451	0.00773061	-0.0247065	0.00559749	0.216484		-0.0266974	0.0117103	-0.0496495	-0.00374528	0.0226179		0.00193648	0.0113975	-0.0204026	0.0242756	0.865303		-0.0221015	0.012573	-0.0467446	0.0025416	0.0809581
HDL cholesterol	-0.0176894	0.00679879	-0.031015	-0.00436378	0.00927232		0.00019491	0.0106761	-0.0207302	0.02112	0.985434		-0.00519412	0.00738316	-0.0196651	0.00927687	0.482774		0.00483653	0.010896	-0.0165196	0.0261927	0.657814
Total triglycerides	0.0280566	0.00731512	0.013719	0.0423942	0.000125346		-0.0259988	0.0117898	-0.0491068	-0.00289073	0.0274409		0.00238265	0.00859752	-0.0144685	0.0192338	0.78204		-0.0209542	0.0136322	-0.0476733	0.00576478	0.126521
Triglycerides in VLDL	0.027908	0.00713868	0.0139161	0.0418998	9.25262e-05		-0.0275147	0.0115561	-0.0501646	-0.00486485	0.0172667		-0.00140227	0.00887765	-0.0188025	0.0159979	0.874693		-0.0227349	0.0127121	-0.0476507	0.00218082	0.0758668
Triglycerides in LDL	0.00744556	0.00638224	-0.00506363	0.0199548	0.243369		-0.0286247	0.0120307	-0.052205	-0.00504443	0.0173458		0.00798178	0.0074525	-0.00662513	0.0225887	0.285794		-0.0273215	0.0120848	-0.0510077	-0.00363538	0.0253125
Triglycerides in HDL	0.0068895	0.00744026	-0.0076934	0.0214724	0.354458		-0.00883193	0.0106798	-0.0297643	0.0121004	0.40825		-0.00110573	0.00827992	-0.0173344	0.0151229	0.893934		-0.00793976	0.0130716	-0.0335601	0.0176806	0.544566
Total phospholipids in lipoprotein particles	-0.000500541	0.00692695	-0.0140774	0.0130763	0.942395		-0.0406379	0.0101351	-0.0605028	-0.0207731	6.08184e-05		0.0176437	0.00782042	0.00231569	0.0329717	0.0254358		-0.0387181	0.0151722	-0.0684555	-0.00898059	0.0117864
Phospholipids in VLDL	0.0133794	0.0068637	-7.34217e-05	0.0268323	0.0512593		-0.0325452	0.0119244	-0.055917	-0.00917333	0.0063471		0.0130801	0.00770865	-0.00202883	0.0281891	0.0917015		-0.0368218	0.0118751	-0.0600971	-0.0135466	0.00233459
Phospholipids in LDL	-0.0114518	0.00748229	-0.0261171	0.0032135	0.125888		-0.0279754	0.012325	-0.0521324	-0.00381828	0.0232198		-0.00910216	0.0129839	-0.0345506	0.0163462	0.484312		-0.0272543	0.0141268	-0.0549429	0.000434252	0.0557215
Phospholipids in HDL	-0.00208373	0.00654282	-0.0149077	0.0107402	0.750124		-0.0204094	0.00902985	-0.0381079	-0.00271085	0.0238082		0.00436783	0.00671616	-0.00879583	0.0175315	0.516412		-0.0102141	0.00957174	-0.0289748	0.00854645	0.287756
Total esterified cholesterol	-0.0167955	0.00697086	-0.0304584	-0.00313265	0.0159791		-0.0233908	0.0107933	-0.0445457	-0.00223595	0.0302226		-0.00487694	0.0131184	-0.0305889	0.020835	0.710566		-0.0172826	0.0116902	-0.0401954	0.0056302	0.141552
Cholesteryl esters in VLDL	0.0124363	0.00712325	-0.00152526	0.0263979	0.0808325		-0.0473625	0.0103045	-0.0675593	-0.0271656	4.301e-06		0.0178025	0.00747828	0.00314508	0.0324599	0.0184778		-0.0498774	0.0155968	-0.0804472	-0.0193076	0.00171185
Cholesteryl esters in LDL	-0.00312156	0.00757034	-0.0179594	0.0117163	0.68009		-0.0282712	0.0105228	-0.0488959	-0.00764651	0.00721702		0.00421415	0.0103915	-0.0161533	0.0245816	0.685632		-0.0335273	0.0110937	-0.0552709	-0.0117836	0.00298497
Cholesteryl esters in HDL	-0.0165139	0.00662303	-0.029495	-0.00353276	0.0126524		0.0024001	0.0104064	-0.0179965	0.0227967	0.817598		-0.00505206	0.00743779	-0.0196301	0.00952601	0.497978		0.00681913	0.0109643	-0.0146709	0.0283091	0.534993
Total free cholesterol	-0.00596556	0.00722367	-0.020124	0.00819284	0.408898		-0.0438212	0.00938997	-0.0622256	-0.0254169	3.05907e-06		0.0137914	0.00975734	-0.00533304	0.0329157	0.159496		-0.0416192	0.0111869	-0.0635456	-0.0196928	0.00028721
Free cholesterol in VLDL	0.0107705	0.00750924	-0.00394762	0.0254886	0.151487		-0.0328062	0.0116842	-0.0557072	-0.00990511	0.00498914		0.013647	0.00797067	-0.00197546	0.0292695	0.0888294		-0.0404045	0.0123604	-0.0646308	-0.0161782	0.00135879
Free cholesterol in LDL	-0.0244329	0.00733306	-0.0388057	-0.0100601	0.000862614		-0.0220397	0.010913	-0.0434293	-0.000650213	0.0434268		-0.0292595	0.0228684	-0.0740815	0.0155625	0.202605		-0.0302167	0.014019	-0.0576939	-0.00273959	0.0328387
Free cholesterol in HDL	-0.0134585	0.00628756	-0.0257821	-0.00113489	0.0323146		-0.00664267	0.00931218	-0.0248945	0.0116092	0.475641		0.000557172	0.00656883	-0.0123177	0.0134321	0.932511		-0.00242948	0.009244	-0.0205477	0.0156888	0.793078
Total lipids in lipoprotein particles	0.0102821	0.00702313	-0.00348329	0.0240474	0.143187		-0.0446724	0.0101891	-0.064643	-0.0247017	1.16345e-05		0.0167604	0.00826118	0.000568445	0.0329523	0.0441568		-0.0429623	0.0140173	-0.0704361	-0.0154884	0.00261266
Total lipids in VLDL	0.0170188	0.00691489	0.00346562	0.030572	0.013848		-0.031546	0.0124451	-0.0559384	-0.00715363	0.0112507		0.011316	0.00789193	-0.00415219	0.0267842	0.153586		-0.0362402	0.0120429	-0.0598443	-0.012636	0.00310684
Total lipids in LDL	-0.00739933	0.00770503	-0.0225012	0.00770253	0.336892		-0.0282191	0.0104594	-0.0487195	-0.00771868	0.00697643		0.00444792	0.0110232	-0.0171576	0.0260534	0.687122		-0.0227556	0.0111804	-0.0446693	-0.00084199	0.0437066
Total lipids in HDL	-0.00664528	0.00658541	-0.0195527	0.00626212	0.312931		-0.0114632	0.00989767	-0.0308626	0.00793623	0.246794		0.00106433	0.00668928	-0.0120466	0.0141753	0.873785		-0.00951917	0.00988562	-0.028895	0.00985665	0.337242
Total concentration of lipoprotein particles	-0.00991243	0.00714762	-0.0239218	0.00409691	0.165498		-0.0198674	0.00902524	-0.0375568	-0.00217789	0.027714		-0.00104678	0.00841883	-0.0175477	0.0154541	0.901206		-0.0232671	0.0102577	-0.0433721	-0.0031621	0.0248431
Concentration of VLDL particles	0.0136782	0.00830134	-0.00259241	0.0299488	0.0994118		-0.0308401	0.01166	-0.0536936	-0.00798654	0.00817021		0.0179562	0.00800445	0.0022675	0.0336449	0.0262691		-0.0373495	0.0122259	-0.0613122	-0.0133867	0.00269569
Concentration of LDL particles	-0.00415394	0.007411	-0.0186795	0.0103716	0.575132		-0.0484675	0.0094844	-0.0670569	-0.0298781	3.21765e-07		0.0128445	0.00985291	-0.00646725	0.0321562	0.194259		-0.0482402	0.0106375	-0.0690897	-0.0273908	1.22701e-05
Concentration of HDL particles	-0.0120854	0.00693004	-0.0256683	0.00149744	0.081173		-0.0150112	0.00941411	-0.0334629	0.00344042	0.110814		-0.00186937	0.00780895	-0.0171749	0.0134362	0.811115		-0.0138206	0.0105921	-0.034581	0.00693987	0.1941
Average diameter for VLDL particles	0.026148	0.00730595	0.0118284	0.0404677	0.000344904		-0.0219567	0.011097	-0.0437068	-0.000206664	0.0478584		-0.000589404	0.00896992	-0.0181705	0.0169916	0.947693		-0.0178703	0.011733	-0.040867	0.00512648	0.129996
Average diameter for LDL particles	-0.030488	0.00696452	-0.0441384	-0.0168375	1.19988e-05		0.00734843	0.00990136	-0.0120582	0.0267551	0.457988		0.00710397	0.0117391	-0.0159046	0.0301125	0.545943		-0.00105866	0.0115641	-0.0237242	0.0216069	0.927188
Average diameter for HDL particles	-0.0142011	0.00693486	-0.0277934	-0.000608786	0.0405809		0.000964183	0.00920427	-0.0170762	0.0190046	0.916571		0.000232232	0.00712261	-0.0137281	0.0141925	0.974031		0.000312283	0.00894584	-0.0172216	0.0178461	0.972203
Phosphoglycerides	0.00654276	0.00656677	-0.00632811	0.0194136	0.319083		-0.0338259	0.00984179	-0.0531158	-0.014536	0.000588278		0.0127489	0.00773332	-0.00240845	0.0279062	0.101225		-0.0389255	0.0155296	-0.0693635	-0.00848754	0.0133357
Ratio of triglycerides to phosphoglycerides	0.0325873	0.00712003	0.0186321	0.0465426	4.72024e-06		-0.0160967	0.0103429	-0.0363689	0.00417538	0.119636		0.00842836	0.00946713	-0.0101272	0.0269839	0.374671		-0.0129197	0.0121812	-0.0367948	0.0109553	0.290683
Total cholines	-0.00574007	0.00685706	-0.0191799	0.00769976	0.402534		-0.0325154	0.00972997	-0.0515861	-0.0134447	0.000832434		0.0115	0.00818042	-0.00453366	0.0275336	0.16175		-0.0463279	0.0118303	-0.0695154	-0.0231405	0.000140111
Phosphatidylcholines	0.00196192	0.00674223	-0.0112529	0.0151767	0.771059		-0.0323522	0.00968785	-0.0513404	-0.0133641	0.000839397		0.0110643	0.00738805	-0.00341628	0.0255449	0.136234		-0.0430902	0.0109517	-0.0645554	-0.0216249	0.000130722
Sphingomyelins	-0.0242507	0.00679122	-0.0375615	-0.0109399	0.000355766		-0.0175973	0.0111504	-0.0394521	0.0042575	0.114525		0.00285722	0.0109635	-0.0186312	0.0243456	0.794731		-0.0140031	0.0132649	-0.0400022	0.011996	0.292945
Apolipoprotein B	-0.0042857	0.00733038	-0.0186532	0.0100818	0.558784		-0.0501229	0.00941337	-0.0685731	-0.0316727	1.01144e-07		0.0120204	0.00897082	-0.00556238	0.0296033	0.182186		-0.0442573	0.010478	-0.0647942	-0.0237204	4.30282e-05
Apolipoprotein A1	-0.00797894	0.00685457	-0.0214139	0.00545602	0.244411		-0.0240934	0.00941462	-0.042546	-0.00564071	0.010493		0.000357587	0.00717312	-0.0137017	0.0144169	0.960304		-0.0177344	0.00927332	-0.0359101	0.000441342	0.0578664
Ratio of apolipoprotein B to apolipoprotein A1	0.0108731	0.00707986	-0.00300344	0.0247496	0.124593		-0.0299062	0.00927054	-0.0480765	-0.011736	0.00125559		0.0110571	0.00790097	-0.00442878	0.026543	0.163634		-0.0373235	0.00990027	-0.056728	-0.0179189	0.000240021
Total fatty acids	0.00998887	0.00829953	-0.00627821	0.026256	0.228765		-0.0314345	0.012425	-0.0557876	-0.00708146	0.0114084		0.0140361	0.00807333	-0.00178761	0.0298598	0.0840568		-0.0323194	0.0136891	-0.0591501	-0.00548871	0.0196067
Degree of unsaturation	-0.0116594	0.00746271	-0.0262863	0.00296748	0.118204		0.0508722	0.0115379	0.0282579	0.0734865	1.03784e-05		-0.00216851	0.00759831	-0.0170612	0.0127242	0.775716		0.0462465	0.0119808	0.0227641	0.0697288	0.000172499
Omega-3 fatty acids	0.00969452	0.00730099	-0.00461541	0.0240045	0.184232		0.0201307	0.0109094	-0.00125174	0.0415132	0.0649996		0.0113704	0.00739249	-0.00311886	0.0258597	0.126023		0.0206269	0.0116808	-0.00226743	0.0435213	0.0795951
Omega-6 fatty acids	0.0108163	0.0068219	-0.00255465	0.0241872	0.112848		-0.030013	0.010284	-0.0501696	-0.00985648	0.00351795		0.0126162	0.00826618	-0.0035855	0.0288179	0.128948		-0.0354292	0.0151489	-0.065121	-0.00573736	0.0207645
Polyunsaturated fatty acids	0.0155431	0.00673644	0.00233971	0.0287465	0.0210369		-0.0265006	0.0102513	-0.0465932	-0.00640805	0.00973521		0.0158854	0.00780512	0.0005874	0.0311835	0.0434961		-0.0222391	0.0135331	-0.0487639	0.0042858	0.102563
Monounsaturated fatty acids	0.013262	0.00682882	-0.000122444	0.0266465	0.0521287		-0.0332646	0.0119995	-0.0567836	-0.0097456	0.00556842		0.0116594	0.00837147	-0.00474869	0.0280675	0.165651		-0.0443856	0.0140607	-0.0719446	-0.0168267	0.00195419
Saturated fatty acids	0.00962081	0.00780203	-0.00567116	0.0249128	0.217532		-0.0370872	0.0117181	-0.0600547	-0.0141197	0.00155109		0.0134053	0.00823894	-0.00274307	0.0295536	0.105717		-0.0383438	0.0124978	-0.0628396	-0.0138481	0.00258758
Linoleic acid	0.00183658	0.00680637	-0.0115039	0.0151771	0.787289		-0.0348851	0.01046	-0.0553867	-0.0143835	0.000852698		0.00907155	0.00770337	-0.00602706	0.0241702	0.240724		-0.0460663	0.0128821	-0.0713153	-0.0208174	0.000479519
Docosahexaenoic acid	0.00638326	0.00673028	-0.00680808	0.0195746	0.342905		0.0200174	0.00946589	0.00146428	0.0385706	0.0344564		0.00760028	0.0075196	-0.00713813	0.0223387	0.313691		0.0244248	0.0104898	0.0038647	0.0449849	0.0213216
Ratio of omega-3 fatty acids to total fatty acids	0.00439445	0.00704888	-0.00942135	0.0182102	0.533005		0.040223	0.00951948	0.0215648	0.0588812	2.38584e-05		0.0114408	0.00741266	-0.003088	0.0259696	0.124731		0.0426944	0.0142118	0.0148392	0.0705496	0.00315621
Ratio of omega-6 fatty acids to total fatty acids	-0.0302163	0.00704904	-0.0440325	-0.0164002	1.81438e-05		0.024966	0.0105508	0.00428648	0.0456456	0.0179683		-0.00221843	0.00875746	-0.019383	0.0149462	0.800351		0.0245562	0.0112949	0.00241816	0.0466942	0.0313789
Ratio of polyunsaturated fatty acids to total fatty acids	-0.0296444	0.00732181	-0.0439951	-0.0152936	5.14864e-05		0.0377568	0.0104824	0.0172113	0.0583022	0.000315866		-0.0101219	0.00796457	-0.0257324	0.0054887	0.205646		0.0372004	0.00977617	0.0180391	0.0563617	0.000211053
Ratio of monounsaturated fatty acids to total fatty acids	0.0355462	0.00767143	0.0205102	0.0505822	3.59391e-06		-0.0263804	0.011658	-0.04923	-0.00353069	0.0236446		0.0178118	0.00915347	-0.000128958	0.0357526	0.0534398		-0.0170836	0.0123892	-0.0413664	0.0071991	0.170119
Ratio of saturated fatty acids to total fatty acids	0.00322016	0.00673906	-0.0099884	0.0164287	0.632768		-0.0399569	0.0113029	-0.0621107	-0.0178032	0.000407635		0.00416574	0.00895097	-0.0133782	0.0217096	0.642289		-0.0293836	0.0132059	-0.0552671	-0.00350007	0.0276786
Ratio of linoleic acid to total fatty acids	-0.035959	0.00777023	-0.0511886	-0.0207293	3.69596e-06		-0.00205425	0.0116487	-0.0248857	0.0207772	0.860019		-0.0108279	0.00835191	-0.0271976	0.00554189	0.19671		-0.0139179	0.0116426	-0.0367373	0.00890153	0.233939
Ratio of docosahexaenoic acid to total fatty acids	-0.0010139	0.00674466	-0.0142334	0.0122056	0.880508		0.0482052	0.0124874	0.0237299	0.0726806	0.000113248		-0.00101071	0.00630082	-0.0133603	0.0113389	0.872763		0.0591057	0.0165697	0.0266291	0.0915823	0.000494667
Ratio of polyunsaturated fatty acids to monounsaturated fatty acids	-0.0305491	0.00767375	-0.0455897	-0.0155086	6.86281e-05		0.0321899	0.0108258	0.0109713	0.0534086	0.00294486		-0.00822712	0.00848958	-0.0248667	0.00841244	0.333984		0.0295758	0.0109251	0.00816265	0.0509889	0.00763171
Ratio of omega-6 fatty acids to omega-3 fatty acids	-0.019031	0.00632719	-0.0314323	-0.00662971	0.00263135		-0.0318252	0.01125	-0.0538752	-0.00977514	0.00467084		-0.0134217	0.00766992	-0.0284547	0.00161136	0.0820749		-0.0449119	0.0140841	-0.0725167	-0.0173071	0.00176271
Alanine	0.04596	0.00784153	0.0305906	0.0613294	4.59792e-09		0.0107369	0.00889787	-0.00670296	0.0281767	0.227556		0.000701277	0.0170056	-0.0326298	0.0340323	0.967158		0.0112429	0.00971894	-0.00780619	0.0302921	0.249321
Glutamine	0.0276096	0.00888029	0.0102042	0.0450149	0.00187669		-0.0160049	0.0091146	-0.0338696	0.00185968	0.0790941		0.0499865	0.00990676	0.0305693	0.0694038	1.22917e-06		-0.0109369	0.0125596	-0.0355537	0.0136799	0.385353
Glycine	-0.000182411	0.00692382	-0.0137531	0.0133883	0.978982		-0.00310458	0.0089625	-0.0206711	0.0144619	0.729045		0.0118228	0.00783253	-0.00352893	0.0271746	0.13318		0.00130514	0.00981977	-0.0179416	0.0205519	0.894456
Histidine	0.0133037	0.00761599	-0.00162363	0.028231	0.0806698		-0.00212167	0.00959729	-0.0209324	0.016689	0.825038		0.0172932	0.00814693	0.00132519	0.0332612	0.0353407		0.00348453	0.0108821	-0.0178443	0.0248134	0.749288
Total concentration of branched-chain amino acids (leucine + isoleucine + valine)	0.0527599	0.00751968	0.0380214	0.0674985	2.27912e-12		-0.00427849	0.0097223	-0.0233342	0.0147772	0.659887		0.0118552	0.012463	-0.0125723	0.0362827	0.342939		-0.0130351	0.0116805	-0.0359288	0.00985865	0.266346
Isoleucine	0.0404619	0.00725559	0.026241	0.0546829	2.45186e-08		-0.00195413	0.00919288	-0.0199722	0.0160639	0.831662		0.0226403	0.00985188	0.00333062	0.04195	0.0228692		-0.00923351	0.0116017	-0.0319728	0.0135058	0.42745
Leucine	0.0475667	0.00700599	0.033835	0.0612985	1.12572e-11		0.000175714	0.00898965	-0.017444	0.0177954	0.984405		0.056763	0.010693	0.0358047	0.0777212	3.69088e-07		-0.0119459	0.0106359	-0.0327923	0.00890048	0.263289
Valine	0.0543489	0.00738102	0.0398821	0.0688157	1.79369e-13		-0.000297659	0.0101455	-0.0201828	0.0195874	0.976594		0.0222481	0.0113605	-1.84658e-05	0.0445147	0.051947		-0.0154552	0.0119814	-0.0389388	0.00802844	0.199203
Phenylalanine	0.0272976	0.00642387	0.0147069	0.0398884	2.14337e-05		-0.00587432	0.00989538	-0.0252693	0.0135206	0.552751		0.0185858	0.00755749	0.00377308	0.0333984	0.0150011		-0.00544271	0.0113518	-0.0276922	0.0168068	0.632361
Tyrosine	0.0301423	0.00736547	0.015706	0.0445786	4.26972e-05		-0.0124838	0.0100587	-0.0321988	0.00723116	0.214568		0.0301249	0.00697935	0.0164454	0.0438044	2.78934e-05		-0.0141924	0.0122159	-0.0381355	0.00975074	0.247294
Glucose	0.0842229	0.00759751	0.0693318	0.099114	1.47368e-28		0.000786159	0.00834031	-0.0155609	0.0171332	0.924903		0.0908213	0.0118198	0.0676546	0.113988	1.52976e-12		-0.00324122	0.011404	-0.0255931	0.0191107	0.776664
Lactate	-0.000421696	0.00697551	-0.0140937	0.0132503	0.951794		0.00352784	0.00949102	-0.0150746	0.0221302	0.710114		-0.0206318	0.00981805	-0.0398752	-0.00138842	0.0371913		0.00498393	0.0109967	-0.0165696	0.0265374	0.651091
Pyruvate	-0.012303	0.00649292	-0.0250291	0.000423177	0.0581156		0.00863285	0.00946069	-0.0099101	0.0271758	0.361507		-0.0153562	0.00880432	-0.0326127	0.00190026	0.0830746		0.0121143	0.0107945	-0.009043	0.0332716	0.263672
Citrate	5.0879e-05	0.00730547	-0.0142679	0.0143696	0.994443		-0.0164562	0.00951972	-0.0351149	0.00220245	0.0838728		0.000877404	0.00716747	-0.0131708	0.0149256	0.902726		-0.0205616	0.0112868	-0.0426836	0.00156051	0.070629
3-Hydroxybutyrate	-0.00589024	0.00679711	-0.0192126	0.0074321	0.386172		-0.0156017	0.00946561	-0.0341543	0.00295093	0.0993019		-0.00597927	0.00836036	-0.0223656	0.010407	0.475545		-0.0313953	0.0100703	-0.0511331	-0.0116575	0.0022133
Acetate	-0.00422736	0.00735763	-0.0186483	0.0101936	0.565593		-0.00291935	0.00902201	-0.0206025	0.0147638	0.746256		0.00380297	0.00843901	-0.0127375	0.0203434	0.652866		-0.000404583	0.0105613	-0.0211047	0.0202956	0.969497
Acetoacetate	0.00689399	0.00688556	-0.00660171	0.0203897	0.316718		-0.0209195	0.00874771	-0.038065	-0.00377395	0.0167833		0.00559529	0.00775899	-0.00961233	0.0208029	0.471891		-0.020576	0.00954738	-0.0392889	-0.00186315	0.0328605
Acetone	0.0075486	0.00719542	-0.00655443	0.0216516	0.29414		-0.00273808	0.00844223	-0.0192848	0.0138087	0.745688		0.00585742	0.00885009	-0.0114888	0.0232036	0.509032		-0.0165221	0.0104064	-0.0369187	0.00387445	0.114613
Creatinine	-0.00223037	0.00578352	-0.0135661	0.00910532	0.699762		-0.00629812	0.00810326	-0.0221805	0.00958426	0.437021		-0.00507464	0.00644326	-0.0177034	0.00755415	0.432117		-0.00807959	0.00909384	-0.0259035	0.00974434	0.375813
Albumin	-0.00251029	0.00681407	-0.0158659	0.0108453	0.712577		-0.0148987	0.00954709	-0.033611	0.00381361	0.118631		-0.00353261	0.00803983	-0.0192907	0.0122254	0.66098		-0.0125904	0.010527	-0.0332233	0.00804238	0.23371
Glycoprotein acetyls	0.0194767	0.00733104	0.00510783	0.0338455	0.00789002		-0.0167153	0.0116698	-0.0395881	0.00615761	0.152044		-0.000925382	0.00841854	-0.0174257	0.0155749	0.912611		-0.0163178	0.01331	-0.0424055	0.00976978	0.222263
Concentration of chylomicrons and extremely large VLDL particles	0.0364172	0.00744663	0.0218218	0.0510125	1.00621e-06		-0.0242766	0.0115107	-0.0468376	-0.00171553	0.0349413		0.00224923	0.0108249	-0.0189676	0.023466	0.835666		-0.0227125	0.0122069	-0.046638	0.00121304	0.0648946
Total lipids in chylomicrons and extremely large VLDL	0.0360438	0.00748802	0.0213673	0.0507203	1.48291e-06		-0.0282543	0.0113994	-0.0505972	-0.0059114	0.013191		-0.00040267	0.0112573	-0.0224669	0.0216616	0.971511		-0.0267152	0.0120979	-0.050427	-0.00300338	0.0288531
Phospholipids in chylomicrons and extremely large VLDL	0.0338124	0.00773144	0.0186588	0.048966	1.22347e-05		-0.0252298	0.0115006	-0.047771	-0.00268865	0.028251		0.0036765	0.00981336	-0.0155577	0.0229107	0.708429		-0.0299409	0.0128884	-0.0552021	-0.00467971	0.0216147
Cholesterol in chylomicrons and extremely large VLDL	0.0292835	0.00747565	0.0146313	0.0439358	8.95873e-05		-0.0259657	0.0110829	-0.0476882	-0.00424309	0.0191372		0.00491333	0.0107528	-0.0161621	0.0259888	0.648345		-0.0282823	0.0117985	-0.0514074	-0.00515733	0.0178443
Cholesteryl esters in chylomicrons and extremely large VLDL	0.0304516	0.00734362	0.0160581	0.0448451	3.3734e-05		-0.0307589	0.0115097	-0.0533178	-0.00819991	0.00753027		0.00946981	0.00975269	-0.00964546	0.0285851	0.333035		-0.0312265	0.0132438	-0.0571843	-0.00526874	0.0197661
Free cholesterol in chylomicrons and extremely large VLDL	0.0353677	0.00751475	0.0206388	0.0500966	2.52086e-06		-0.0242333	0.0111483	-0.046084	-0.00238255	0.0297267		0.00192982	0.010718	-0.0190774	0.022937	0.85734		-0.0242485	0.0130272	-0.0497819	0.00128487	0.0647888
Triglycerides in chylomicrons and extremely large VLDL	0.0358231	0.00778671	0.0205612	0.0510851	4.2138e-06		-0.0343172	0.0105718	-0.0550379	-0.0135966	0.0011699		0.0120594	0.0105456	-0.00860986	0.0327287	0.254537		-0.0332989	0.0114829	-0.0558054	-0.0107925	0.00433611
Concentration of very large VLDL particles	0.0280446	0.007407	0.0135269	0.0425623	0.000152952		-0.0227137	0.0112972	-0.0448562	-0.000571209	0.0443717		0.00460369	0.00858684	-0.0122265	0.0214339	0.592621		-0.0213298	0.0122229	-0.0452867	0.00262716	0.0831681
Total lipids in very large VLDL	0.0270054	0.00734228	0.0126145	0.0413962	0.000235009		-0.0273875	0.0114769	-0.0498823	-0.00489269	0.0170186		0.00160774	0.00865572	-0.0153575	0.018573	0.852884		-0.0264195	0.0123487	-0.0506231	-0.00221601	0.0341334
Phospholipids in very large VLDL	0.0230998	0.00722324	0.0089423	0.0372574	0.00138389		-0.0227681	0.0112301	-0.044779	-0.000757175	0.0426191		0.00182184	0.00907766	-0.0159704	0.0196141	0.841195		-0.0265189	0.012344	-0.0507132	-0.00232456	0.0334096
Cholesterol in very large VLDL	0.0180163	0.0072266	0.00385216	0.0321804	0.012665		-0.0311838	0.0115325	-0.0537875	-0.00858024	0.00685087		0.00488719	0.00807834	-0.0109464	0.0207207	0.546064		-0.0375054	0.0114733	-0.059993	-0.0150178	0.00135853
Cholesteryl esters in very large VLDL	0.0127504	0.00670351	-0.000388519	0.0258893	0.0571656		-0.0348351	0.0114074	-0.0571935	-0.0124766	0.00226013		0.00970562	0.00780166	-0.00558564	0.0249969	0.215325		-0.0396851	0.0118454	-0.062902	-0.0164682	0.00103786
Free cholesterol in very large VLDL	0.0207539	0.00758006	0.00589699	0.0356108	0.00618213		-0.0279558	0.0111028	-0.0497173	-0.00619437	0.0118053		0.004076	0.00948163	-0.014508	0.02266	0.667866		-0.029457	0.0114679	-0.0519342	-0.00697986	0.0112571
Triglycerides in very large VLDL	0.029613	0.00731753	0.0152706	0.0439553	5.19107e-05		-0.0260997	0.0105705	-0.0468178	-0.0053816	0.0135447		0.00542065	0.00879583	-0.0118192	0.0226605	0.5386		-0.0212928	0.0128388	-0.0464569	0.00387126	0.099461
Concentration of large VLDL particles	0.0217419	0.00715065	0.00772668	0.0357572	0.00236141		-0.026591	0.0114037	-0.0489423	-0.0042397	0.0197122		0.00272885	0.00805412	-0.0130572	0.0185149	0.7352		-0.0217418	0.013076	-0.0473708	0.00388716	0.0986046
Total lipids in large VLDL	0.0211426	0.00724107	0.0069501	0.0353351	0.00350238		-0.0263967	0.0108361	-0.0476354	-0.005158	0.0148506		0.00372049	0.00862162	-0.0131779	0.0206189	0.666672		-0.0264984	0.0116497	-0.0493318	-0.00366501	0.0244497
Phospholipids in large VLDL	0.0205577	0.00731371	0.00622283	0.0348926	0.00494117		-0.0205093	0.0112208	-0.0425021	0.00148352	0.0675813		0.00317658	0.00769919	-0.0119138	0.018267	0.680469		-0.022745	0.0122821	-0.0468178	0.00132789	0.0661489
Cholesterol in large VLDL	0.0172004	0.00691687	0.00364332	0.0307574	0.0128923		-0.0281138	0.0117112	-0.0510677	-0.00515985	0.0163686		0.00943862	0.00819828	-0.00663	0.0255072	0.251351		-0.0298283	0.0123359	-0.0540067	-0.00564982	0.016892
Cholesteryl esters in large VLDL	0.0136707	0.00685932	0.000226427	0.027115	0.0462603		-0.0298834	0.0114561	-0.0523372	-0.00742951	0.0090934		0.0153025	0.00757717	0.000451234	0.0301537	0.0451202		-0.0332562	0.0117738	-0.056333	-0.0101795	0.00542595
Free cholesterol in large VLDL	0.0213812	0.00767549	0.00633724	0.0364251	0.00534211		-0.026692	0.011731	-0.0496847	-0.00369928	0.0228854		0.000903992	0.00817247	-0.0151141	0.016922	0.912063		-0.024413	0.0113222	-0.0466046	-0.00222145	0.0327764
Triglycerides in large VLDL	0.0212142	0.00745384	0.00660472	0.0358238	0.00442607		-0.0266672	0.010716	-0.0476705	-0.00566388	0.0128267		0.00282493	0.00810926	-0.0130692	0.0187191	0.728035		-0.0260483	0.0127292	-0.0509975	-0.00109901	0.0425946
Concentration of medium VLDL particles	0.0166133	0.00750687	0.0018998	0.0313267	0.0268925		-0.0329856	0.0106045	-0.0537704	-0.0122008	0.00186754		0.0162764	0.00758493	0.00140991	0.0311428	0.0334093		-0.0381432	0.0135058	-0.0646146	-0.0116718	0.00543209
Total lipids in medium VLDL	0.0115412	0.00767184	-0.00349564	0.026578	0.13249		-0.0353742	0.0114627	-0.057841	-0.0129073	0.0020285		0.01308	0.00748649	-0.00159355	0.0277535	0.0825555		-0.0428096	0.0116454	-0.0656344	-0.0199847	0.000336568
Phospholipids in medium VLDL	0.0145402	0.00698276	0.000854024	0.0282265	0.0373147		-0.0348568	0.0106799	-0.0557895	-0.0139241	0.00109943		0.0128189	0.00789162	-0.00264863	0.0282865	0.106289		-0.0434507	0.0140087	-0.0709078	-0.0159937	0.00232761
Cholesterol in medium VLDL	-0.00897635	0.00725404	-0.0231943	0.00524158	0.215929		-0.0294999	0.00958566	-0.0482878	-0.010712	0.00208742		0.0097171	0.0101464	-0.0101699	0.0296041	0.339683		-0.037675	0.00993289	-0.0571435	-0.0182065	0.00022072
Cholesteryl esters in medium VLDL	-0.0199362	0.00714366	-0.0339378	-0.00593462	0.00525854		-0.0260225	0.0111668	-0.0479094	-0.00413553	0.0197881		-0.00224485	0.0143892	-0.0304476	0.0259579	0.876224		-0.0311403	0.0159183	-0.0623402	5.9488e-05	0.0524247
Free cholesterol in medium VLDL	0.0101551	0.00711047	-0.00378147	0.0240916	0.153239		-0.0386647	0.0105118	-0.0592677	-0.0180616	0.000234858		0.0147526	0.00787689	-0.000686059	0.0301913	0.0629293		-0.051148	0.0131475	-0.076917	-0.025379	0.000154184
Triglycerides in medium VLDL	0.0183471	0.0071121	0.00440737	0.0322868	0.00988863		-0.0299864	0.0111894	-0.0519176	-0.00805519	0.00736451		0.00356331	0.00804378	-0.0122025	0.0193291	0.658379		-0.031782	0.0122915	-0.0558734	-0.00769068	0.0107398
Concentration of small VLDL particles	0.0110057	0.00712743	-0.00296409	0.0249754	0.122557		-0.0284952	0.0111148	-0.0502802	-0.00671012	0.010356		0.0139259	0.00773772	-0.00124007	0.0290918	0.0738102		-0.0332516	0.0123945	-0.0575449	-0.0089583	0.00818107
Total lipids in small VLDL	0.00867303	0.00749222	-0.00601172	0.0233578	0.247025		-0.0308118	0.01165	-0.0536458	-0.00797787	0.00817399		0.01094	0.00812035	-0.00497588	0.0268559	0.179834		-0.0370125	0.0131243	-0.0627361	-0.0112889	0.00549735
Phospholipids in small VLDL	0.0175051	0.00754619	0.00271459	0.0322957	0.0203555		-0.0320373	0.0103988	-0.0524189	-0.0116556	0.00206401		0.0127738	0.0074013	-0.0017328	0.0272803	0.0863241		-0.0482856	0.0141582	-0.0760356	-0.0205356	0.000847784
Cholesterol in small VLDL	0.0140569	0.00699284	0.000350961	0.0277629	0.0444112		-0.038683	0.0093373	-0.0569841	-0.0203819	3.43022e-05		0.0148749	0.00851221	-0.00180903	0.0315588	0.0824972		-0.044028	0.00989588	-0.0634239	-0.024632	1.74481e-05
Cholesteryl esters in small VLDL	0.015292	0.00694465	0.0016805	0.0289035	0.0276664		-0.0381513	0.00999521	-0.0577419	-0.0185607	0.000135106		0.0138653	0.00784281	-0.00150661	0.0292372	0.0790078		-0.0475874	0.0106797	-0.0685197	-0.0266552	1.69745e-05
Free cholesterol in small VLDL	0.00821472	0.00709733	-0.00569605	0.0221255	0.247094		-0.0377968	0.00963855	-0.0566884	-0.0189053	8.80284e-05		0.0160036	0.00851168	-0.000679289	0.0326865	0.0619224		-0.0430104	0.0103985	-0.0633916	-0.0226293	6.05977e-05
Triglycerides in small VLDL	0.0281164	0.00704104	0.014316	0.0419169	6.51818e-05		-0.023807	0.0118367	-0.0470069	-0.000607194	0.044294		0.00985179	0.00856119	-0.00692813	0.0266317	0.251573		-0.0248623	0.0131836	-0.0507021	0.000977448	0.0613857
Concentration of very small VLDL particles	0.00692455	0.00695428	-0.00670584	0.0205549	0.319384		-0.0239501	0.0106494	-0.044823	-0.00307722	0.0245153		0.0186518	0.00831138	0.00236149	0.0349421	0.0262133		-0.0229212	0.0102892	-0.0430881	-0.00275432	0.0274969
Total lipids in very small VLDL	0.00802902	0.00640431	-0.00452343	0.0205815	0.209955		-0.0242695	0.0095878	-0.0430616	-0.00547741	0.0113644		0.0194698	0.00785816	0.0040678	0.0348718	0.0142772		-0.0257316	0.0101034	-0.0455342	-0.00592892	0.0119517
Phospholipids in very small VLDL	0.0107372	0.00636316	-0.00173456	0.023209	0.0915253		-0.0266359	0.0099182	-0.0460756	-0.00719624	0.00724085		0.023094	0.00796767	0.00747739	0.0387106	0.00428333		-0.0322252	0.00970314	-0.0512434	-0.0132071	0.00114365
Cholesterol in very small VLDL	-0.0159903	0.00686437	-0.0294444	-0.00253609	0.0198348		-0.0207353	0.0112003	-0.0426879	0.00121725	0.0641236		0.0106834	0.00942828	-0.00779603	0.0291628	0.258879		-0.0287368	0.0161031	-0.0602989	0.00282541	0.0765012
Cholesteryl esters in very small VLDL	-0.0201102	0.00673254	-0.033306	-0.00691444	0.00281713		-0.0244031	0.0106776	-0.0453312	-0.00347507	0.0222862		0.000109304	0.0123304	-0.0240583	0.0242769	0.992938		-0.0302924	0.0141527	-0.0580318	-0.00255306	0.0340559
Free cholesterol in very small VLDL	-0.0019876	0.00702795	-0.0157624	0.0117872	0.777319		-0.0228145	0.0108075	-0.0439972	-0.00163175	0.0347737		0.0188114	0.00792943	0.0032697	0.0343531	0.0188789		-0.0186334	0.0120104	-0.0421738	0.0049071	0.123056
Triglycerides in very small VLDL	0.0132182	0.00704458	-0.000589139	0.0270256	0.0606045		-0.0229329	0.0117165	-0.0458972	3.13879e-05	0.0503097		0.0091245	0.00751069	-0.00559645	0.0238454	0.226229		-0.0196458	0.0126894	-0.0445169	0.00522543	0.123831
Concentration of IDL particles	-0.0099952	0.00705829	-0.0238294	0.00383905	0.156748		-0.0305269	0.0109903	-0.0520679	-0.0089859	0.00547585		0.00662832	0.0163427	-0.0254033	0.03866	0.685597		-0.0466848	0.017078	-0.0801576	-0.013212	0.0070733
Total lipids in IDL	-0.0221017	0.00728124	-0.036373	-0.00783051	0.00240188		-0.0280883	0.0110267	-0.0497005	-0.00647603	0.0108558		-0.0222874	0.0194582	-0.0604256	0.0158507	0.253777		-0.0375106	0.0131981	-0.0633789	-0.0116423	0.00515187
Phospholipids in IDL	-0.021458	0.00703162	-0.03524	-0.00767605	0.00227589		-0.0224575	0.0106528	-0.043337	-0.00157812	0.0350187		-0.0167777	0.0177149	-0.0514988	0.0179435	0.345037		-0.0379371	0.0142579	-0.0658827	-0.00999156	0.00870685
Cholesterol in IDL	-0.0247026	0.00690616	-0.0382387	-0.0111665	0.000347701		-0.0241044	0.0108551	-0.0453804	-0.00282845	0.0263805		-0.0268931	0.0244567	-0.0748282	0.021042	0.27317		-0.0355643	0.0127861	-0.060625	-0.0105036	0.00615711
Cholesteryl esters in IDL	-0.0265623	0.00694755	-0.0401795	-0.012945	0.000131703		-0.0259183	0.0108533	-0.0471908	-0.00464577	0.016938		-0.025085	0.0242364	-0.0725884	0.0224184	0.302245		-0.0344132	0.0123705	-0.0586593	-0.0101671	0.00614993
Free cholesterol in IDL	-0.0253444	0.00687668	-0.0388227	-0.0118661	0.000228208		-0.0195146	0.010959	-0.0409942	0.0019651	0.0749637		-0.0266632	0.0233067	-0.0723442	0.0190179	0.254348		-0.0291161	0.012858	-0.0543179	-0.00391434	0.0250843
Triglycerides in IDL	0.00487429	0.00690062	-0.00865092	0.0183995	0.479967		-0.0258051	0.0114009	-0.0481509	-0.00345937	0.0236092		0.00583954	0.00798252	-0.0098062	0.0214853	0.465532		-0.031398	0.0150985	-0.060991	-0.00180506	0.0393905
Concentration of large LDL particles	-0.00933424	0.00731736	-0.0236763	0.00500779	0.202087		-0.0334457	0.010488	-0.0540022	-0.0128891	0.00142799		0.0170031	0.00952187	-0.00165977	0.035666	0.0760678		-0.0364768	0.0110235	-0.0580829	-0.0148707	0.00119049
Total lipids in large LDL	-0.0102312	0.00779705	-0.0255135	0.005051	0.189456		-0.0273853	0.0113755	-0.0496811	-0.00508938	0.0160666		0.00637843	0.0126476	-0.0184108	0.0311676	0.614738		-0.025272	0.0160256	-0.0566822	0.00613825	0.117059
Phospholipids in large LDL	-0.0132634	0.00763512	-0.0282283	0.00170141	0.0823589		-0.0242336	0.01137	-0.0465189	-0.00194832	0.0330599		-0.00152539	0.0145446	-0.0300327	0.026982	0.916607		-0.0310495	0.0181575	-0.0666381	0.00453916	0.0894791
Cholesterol in large LDL	-0.0125107	0.00728555	-0.0267904	0.001769	0.0859443		-0.0275981	0.0112093	-0.0495684	-0.00562785	0.0138138		0.00152321	0.0133693	-0.0246806	0.0277271	0.909435		-0.0256316	0.017649	-0.0602237	0.00896047	0.148657
Cholesteryl esters in large LDL	-0.00926908	0.00743229	-0.0238364	0.00529822	0.212348		-0.0260716	0.0119844	-0.049561	-0.00258222	0.0295953		0.0110168	0.0124184	-0.0133232	0.0353568	0.376354		-0.0250656	0.0132702	-0.0510752	0.000943962	0.0609782
Free cholesterol in large LDL	-0.0247174	0.00758136	-0.0395769	-0.00985793	0.00111301		-0.0212147	0.0111327	-0.0430348	0.000605511	0.0567008		-0.0279725	0.0241768	-0.0753589	0.019414	0.24902		-0.0249163	0.0130468	-0.0504881	0.000655397	0.0582088
Triglycerides in large LDL	0.00606463	0.00683843	-0.00733869	0.0194679	0.375162		-0.0287988	0.0111147	-0.0505836	-0.00701393	0.00956839		0.0107803	0.00775213	-0.00441391	0.0259744	0.166296		-0.0337518	0.0147773	-0.0627152	-0.00478836	0.0238739
Concentration of medium LDL particles	-0.000186885	0.00724596	-0.014389	0.0140152	0.979424		-0.0417394	0.0101768	-0.061686	-0.0217928	4.10642e-05		0.00769761	0.00857505	-0.00910949	0.0245047	0.370725		-0.0407	0.01385	-0.0678459	-0.0135541	0.0038569
Total lipids in medium LDL	0.0016848	0.00707288	-0.012178	0.0155476	0.811722		-0.0367443	0.0093817	-0.0551324	-0.0183561	8.98104e-05		0.00826112	0.00838176	-0.00816713	0.0246894	0.325833		-0.0399676	0.0104782	-0.0605049	-0.0194303	0.000204099
Phospholipids in medium LDL	-0.000249919	0.00750732	-0.0149643	0.0144644	0.973443		-0.0295144	0.0101034	-0.049317	-0.00971185	0.00348631		0.00159538	0.00893484	-0.0159169	0.0191077	0.858514		-0.0336385	0.0106913	-0.0545934	-0.0126836	0.00201997
Cholesterol in medium LDL	-0.00143935	0.00676838	-0.0147054	0.0118267	0.831594		-0.0365857	0.00934229	-0.0548966	-0.0182748	8.99771e-05		0.00609989	0.00825388	-0.0100777	0.0222775	0.460984		-0.0378236	0.0103448	-0.0580994	-0.0175479	0.000361181
Cholesteryl esters in medium LDL	0.00393391	0.00680849	-0.00941073	0.0172786	0.563403		-0.0325315	0.0100809	-0.0522901	-0.0127729	0.00125081		0.00928955	0.0079808	-0.00635281	0.0249319	0.246184		-0.0464068	0.0124019	-0.0707145	-0.0220991	0.00026569
Free cholesterol in medium LDL	-0.0159203	0.00735256	-0.0303313	-0.00150925	0.0303671		-0.0238301	0.0116403	-0.0466451	-0.00101515	0.0406374		-0.0155414	0.0155546	-0.0460284	0.0149456	0.319248		-0.0301687	0.0163624	-0.062239	0.00190158	0.0673289
Triglycerides in medium LDL	0.0147965	0.0070644	0.000950306	0.0286428	0.0362137		-0.0311362	0.0118699	-0.0544012	-0.00787115	0.00871289		0.00909724	0.00785386	-0.00629633	0.0244908	0.248484		-0.028413	0.0134457	-0.0547666	-0.00205936	0.0363612
Concentration of small LDL particles	0.00373121	0.0071133	-0.0102109	0.0176733	0.599903		-0.0467864	0.0105098	-0.0673855	-0.0261872	8.51933e-06		0.0153092	0.00866782	-0.00167973	0.0322981	0.0792917		-0.0457728	0.0157944	-0.0767298	-0.0148157	0.0043601
Total lipids in small LDL	0.00189596	0.00745489	-0.0127156	0.0165075	0.799245		-0.0403337	0.0102889	-0.0604999	-0.0201676	8.84981e-05		0.00813751	0.00875366	-0.00901967	0.0252947	0.35399		-0.0567693	0.0109678	-0.0782661	-0.0352725	7.71446e-07
Phospholipids in small LDL	-0.00810504	0.00768185	-0.0231615	0.0069514	0.291385		-0.037086	0.0104484	-0.0575649	-0.0166071	0.000386047		-0.0159911	0.0106869	-0.0369375	0.00495534	0.136566		-0.0354925	0.0115935	-0.0582157	-0.0127692	0.00264176
Cholesterol in small LDL	-0.00278426	0.00758096	-0.0176429	0.0120744	0.713418		-0.0376508	0.00971501	-0.0566923	-0.0186094	0.000106391		0.00271766	0.00947388	-0.0158511	0.0212865	0.774596		-0.0519776	0.0115308	-0.074578	-0.0293773	1.37258e-05
Cholesteryl esters in small LDL	0.0050983	0.00693581	-0.00849589	0.0186925	0.462298		-0.0378226	0.0098822	-0.0571917	-0.0184535	0.000129533		0.0103022	0.00866223	-0.00667579	0.0272801	0.236097		-0.0455915	0.0159588	-0.0768707	-0.0143123	0.00493178
Free cholesterol in small LDL	-0.0221547	0.00758737	-0.0370259	-0.00728344	0.00350095		-0.0257824	0.0108802	-0.0471077	-0.00445716	0.0178046		-0.0312392	0.0205354	-0.0714885	0.00901005	0.130198		-0.0347885	0.0131933	-0.0606473	-0.00892968	0.00931368
Triglycerides in small LDL	0.0188797	0.00707736	0.00500809	0.0327514	0.00763903		-0.0260344	0.0116107	-0.0487913	-0.00327751	0.024943		0.0130523	0.00840643	-0.00342428	0.0295289	0.122505		-0.0310989	0.0126006	-0.055796	-0.00640175	0.01479
Concentration of very large HDL particles	-0.0217773	0.00709472	-0.035683	-0.00787167	0.00214409		-0.0169644	0.00883279	-0.0342767	0.000347861	0.05478		0.00426677	0.00821185	-0.0118285	0.020362	0.604079		-0.0155817	0.00837703	-0.0320007	0.000837247	0.0649761
Total lipids in very large HDL	-0.0248816	0.00728622	-0.0391626	-0.0106006	0.000638094		-5.48949e-05	0.00964649	-0.018962	0.0188522	0.99546		0.00224359	0.0080682	-0.0135701	0.0180573	0.781316		0.00511664	0.0080767	-0.0107137	0.020947	0.527436
Phospholipids in very large HDL	-0.0212514	0.00709059	-0.0351489	-0.00735385	0.00272536		0.0048673	0.00908717	-0.0129435	0.0226781	0.592218		0.00411359	0.00731259	-0.0102191	0.0184463	0.574549		0.00679002	0.00908449	-0.0110156	0.0245956	0.456058
Cholesterol in very large HDL	-0.0290075	0.00690145	-0.0425343	-0.0154806	2.63285e-05		-0.00657646	0.00973013	-0.0256475	0.0124946	0.499112		0.000547906	0.00984476	-0.0187478	0.0198436	0.955687		0.00833807	0.0101254	-0.0115077	0.0281838	0.411635
Cholesteryl esters in very large HDL	-0.0298977	0.0067947	-0.0432153	-0.0165801	1.08177e-05		-0.00655439	0.0102249	-0.0265951	0.0134864	0.521507		0.000967456	0.00896461	-0.0166032	0.0185381	0.914197		0.00256978	0.00960324	-0.0162526	0.0213921	0.789405
Free cholesterol in very large HDL	-0.0262157	0.00677768	-0.0394999	-0.0129314	0.000109758		-0.00829377	0.0102777	-0.0284381	0.0118505	0.419685		0.00514012	0.00949152	-0.0134633	0.0237435	0.588893		0.00733107	0.00975447	-0.0117877	0.0264498	0.453577
Triglycerides in very large HDL	0.0100155	0.00783093	-0.00533308	0.0253641	0.200907		-0.0282152	0.0111481	-0.0500656	-0.0063649	0.0113757		0.0150554	0.00911063	-0.00280144	0.0329122	0.100417		-0.0287507	0.011752	-0.0517846	-0.00571687	0.0156663
Concentration of large HDL particles	-0.00968205	0.00717232	-0.0237398	0.0043757	0.177042		0.000533956	0.00890398	-0.0169178	0.0179858	0.952181		-0.00279348	0.0069655	-0.0164459	0.0108589	0.688929		0.00364082	0.00879021	-0.013588	0.0208696	0.679368
Total lipids in large HDL	-0.00746548	0.00676952	-0.0207337	0.00580277	0.27011		0.000927441	0.00971857	-0.018121	0.0199758	0.923973		-0.00257758	0.007211	-0.0167111	0.011556	0.721231		0.00379742	0.00930521	-0.0144408	0.0220356	0.683827
Phospholipids in large HDL	-0.00619126	0.00706687	-0.0200423	0.0076598	0.380977		0.00237038	0.00962386	-0.0164924	0.0212331	0.805448		-0.0026408	0.0069794	-0.0163204	0.0110388	0.705663		0.00863238	0.00918863	-0.00937734	0.0266421	0.349111
Cholesterol in large HDL	-0.0139779	0.0069147	-0.0275307	-0.000425112	0.0432302		0.00108672	0.00978275	-0.0180875	0.0202609	0.911548		-0.00407702	0.00782248	-0.0194091	0.011255	0.602962		0.0135049	0.00913779	-0.0044052	0.0314149	0.141677
Cholesteryl esters in large HDL	-0.0153403	0.00712175	-0.0292989	-0.00138163	0.0312401		0.00276978	0.00959201	-0.0160306	0.0215701	0.772766		-0.00562375	0.00754829	-0.0204184	0.0091709	0.457356		0.0151633	0.0100292	-0.00449386	0.0348204	0.132808
Free cholesterol in large HDL	-0.014356	0.0066661	-0.0274215	-0.0012904	0.0312734		-0.000196117	0.00960191	-0.0190159	0.0186236	0.983705		-0.000395624	0.00755692	-0.0152072	0.0144159	0.958314		0.0126774	0.00980692	-0.00654414	0.031899	0.198243
Triglycerides in large HDL	0.00575917	0.00748975	-0.00892074	0.0204391	0.441929		-0.0123958	0.0100103	-0.0320161	0.00722443	0.215604		0.00497368	0.00811826	-0.0109381	0.0208855	0.540986		-0.00738721	0.0123405	-0.0315745	0.0168001	0.550396
Concentration of medium HDL particles	-0.00890196	0.0064893	-0.021621	0.00381708	0.170129		-0.0157416	0.00975046	-0.0348525	0.00336926	0.10643		-0.000264517	0.00749109	-0.0149471	0.014418	0.971876		-0.0105351	0.00990743	-0.0299537	0.00888344	0.289451
Total lipids in medium HDL	-0.00438542	0.00647768	-0.0170817	0.00831083	0.498403		-0.0210615	0.00945406	-0.0395915	-0.00253157	0.0258954		-0.00142823	0.0075161	-0.0161598	0.0133033	0.849535		-0.0112988	0.00928375	-0.029495	0.00689734	0.225632
Phospholipids in medium HDL	0.000606748	0.00673478	-0.0125934	0.0138069	0.928214		-0.0209397	0.00906875	-0.0387145	-0.00316494	0.0209439		0.000639806	0.00692674	-0.0129366	0.0142162	0.926523		-0.0143	0.00952298	-0.032965	0.00436507	0.135446
Cholesterol in medium HDL	-0.0110459	0.0065596	-0.0239027	0.0018109	0.0921949		0.0056449	0.00976142	-0.0134875	0.0247773	0.56307		-0.00225978	0.00780209	-0.0175519	0.0130323	0.772474		0.0092419	0.00975093	-0.00986993	0.0283537	0.344866
Cholesteryl esters in medium HDL	-0.0105548	0.0064508	-0.0231984	0.00208879	0.101798		0.00549192	0.0102208	-0.0145409	0.0255247	0.591041		0.00156786	0.00654859	-0.0112674	0.0144031	0.811091		0.0111364	0.0101245	-0.0087076	0.0309804	0.273244
Free cholesterol in medium HDL	-0.00816934	0.00709757	-0.0220806	0.0057419	0.24973		-0.00175326	0.00940905	-0.020195	0.0166885	0.85218		0.00170809	0.00660545	-0.0112386	0.0146548	0.79629		-0.00104367	0.0092918	-0.0192556	0.0171683	0.91073
Triglycerides in medium HDL	0.0140334	0.00718521	-4.96392e-05	0.0281164	0.0508088		-0.00522341	0.00918158	-0.0232193	0.0127725	0.569424		0.00316659	0.00889528	-0.0142682	0.0206013	0.722326		-0.00762046	0.0136202	-0.0343161	0.0190751	0.576717
Concentration of small HDL particles	0.000948455	0.00788643	-0.0145089	0.0164059	0.904274		-0.0155827	0.00922909	-0.0336717	0.00250629	0.0913277		-0.00130112	0.00681719	-0.0146628	0.0120606	0.848881		-0.0184311	0.0108565	-0.0397098	0.00284759	0.0917849
Total lipids in small HDL	0.0014774	0.0069262	-0.012098	0.0150528	0.831089		-0.0358102	0.0102978	-0.0559938	-0.0156266	0.000506154		0.00155816	0.00726128	-0.0126739	0.0157903	0.830368		-0.0598599	0.0135861	-0.0864885	-0.0332312	2.07912e-05
Phospholipids in small HDL	0.00556197	0.00688605	-0.00793469	0.0190586	0.419255		-0.0330513	0.0108927	-0.0544009	-0.0117016	0.00241128		0.00339715	0.0074875	-0.0112784	0.0180727	0.650661		-0.0439894	0.0155977	-0.0745609	-0.0134179	0.00549576
Cholesterol in small HDL	0.00204847	0.00785972	-0.0133566	0.0174535	0.794379		-0.00386315	0.0109431	-0.0253116	0.0175853	0.724072		0.00191408	0.00763136	-0.0130434	0.0168715	0.802281		-0.00707592	0.0116045	-0.0298207	0.0156689	0.543011
Cholesteryl esters in small HDL	0.000238157	0.00858481	-0.0165881	0.0170644	0.977868		-0.000583768	0.0108774	-0.0219034	0.0207359	0.9572		-0.00239777	0.00779367	-0.0176734	0.0128778	0.758749		-0.00235324	0.0112862	-0.0244742	0.0197677	0.835137
Free cholesterol in small HDL	0.00676909	0.00674472	-0.00645056	0.0199887	0.315565		-0.0159014	0.00966554	-0.0348459	0.00304302	0.0999351		0.00394333	0.00762178	-0.0109954	0.018882	0.605617		-0.0196081	0.0110748	-0.0413147	0.00209853	0.078818
Triglycerides in small HDL	0.0304486	0.00757596	0.0155998	0.0452975	5.84172e-05		-0.0127005	0.0109076	-0.0340794	0.00867845	0.244275		0.0029481	0.00950574	-0.0156832	0.0215794	0.756864		-0.00771195	0.0122057	-0.0316352	0.0162113	0.528529
Phospholipids to total lipids ratio in chylomicrons and extremely large VLDL	-0.00251341	0.00688341	-0.0160049	0.0109781	0.715007		0.0316037	0.0118087	0.00845875	0.0547487	0.00744362		-0.00675657	0.00782348	-0.0220906	0.00857745	0.389102		0.0223891	0.0119324	-0.000998419	0.0457766	0.0626921
Cholesterol to total lipids ratio in chylomicrons and extremely large VLDL	-0.0301658	0.00720087	-0.0442795	-0.0160521	2.79958e-05		0.0178534	0.0105504	-0.00282532	0.0385322	0.0906065		-0.0263889	0.00975656	-0.0455118	-0.00726605	0.00758565		0.0147042	0.0118511	-0.00852391	0.0379324	0.216774
Cholesteryl esters to total lipids ratio in chylomicrons and extremely large VLDL	-0.0267097	0.00674901	-0.0399378	-0.0134817	7.57138e-05		0.0153076	0.0110593	-0.00636853	0.0369838	0.166314		-0.024597	0.0101328	-0.0444572	-0.00473676	0.0163284		0.0105863	0.0123281	-0.0135768	0.0347494	0.391966
Free cholesterol to total lipids ratio in chylomicrons and extremely large VLDL	-0.024739	0.00679381	-0.0380548	-0.0114231	0.000271162		0.0164275	0.00985357	-0.00288546	0.0357405	0.0954815		-0.0258534	0.00898864	-0.0434711	-0.00823566	0.00458053		0.0237831	0.0112842	0.00166612	0.0459001	0.0368437
Triglycerides to total lipids ratio in chylomicrons and extremely large VLDL	0.0134892	0.0064118	0.000922052	0.0260563	0.0353954		-0.0283462	0.011144	-0.0501885	-0.0065039	0.010971		0.00534069	0.00865704	-0.0116271	0.0223085	0.538176		-0.0245232	0.0141637	-0.052284	0.00323765	0.0855812
Phospholipids to total lipids ratio in very large VLDL	0.00185155	0.00710504	-0.0120743	0.0157774	0.794404		-0.017355	0.00989327	-0.0367458	0.00203578	0.0793918		0.00494823	0.00733197	-0.00942243	0.0193189	0.500736		-0.0422231	0.013946	-0.0695574	-0.0148889	0.00293518
Cholesterol to total lipids ratio in very large VLDL	-0.0455101	0.00746526	-0.060142	-0.0308782	1.0858e-09		0.00340987	0.0110077	-0.0181651	0.0249849	0.756734		-0.0536464	0.0256872	-0.103993	-0.00329945	0.0383612		0.00109811	0.0109658	-0.0203949	0.0225911	0.920377
Cholesteryl esters to total lipids ratio in very large VLDL	-0.048717	0.00751022	-0.0634371	-0.033997	8.76967e-11		0.00295911	0.0115116	-0.0196036	0.0255218	0.797136		-0.0530948	0.0266935	-0.105414	-0.000775532	0.0484217		0.00134286	0.011236	-0.0206796	0.0233653	0.905039
Free cholesterol to total lipids ratio in very large VLDL	-0.0366104	0.00776312	-0.0518261	-0.0213947	2.40598e-06		0.00580044	0.00978992	-0.0133878	0.0249887	0.553522		-0.0371535	0.0208987	-0.078115	0.00380801	0.0773623		0.00294318	0.0108898	-0.0184008	0.0242872	0.787351
Triglycerides to total lipids ratio in very large VLDL	0.0456583	0.00773507	0.0304976	0.060819	3.57455e-09		0.000827913	0.00976029	-0.0183022	0.0199581	0.932401		0.0481053	0.0218535	0.00527255	0.0909381	0.0291671		0.00235257	0.0104548	-0.0181388	0.0228439	0.822289
Phospholipids to total lipids ratio in large VLDL	0.0143744	0.00686383	0.000921305	0.0278275	0.0362399		-0.00975565	0.0110794	-0.0314713	0.01196	0.378578		0.00629483	0.00707733	-0.00757673	0.0201664	0.375121		-0.0125143	0.010754	-0.0335921	0.00856349	0.246529
Cholesterol to total lipids ratio in large VLDL	-0.044188	0.00742551	-0.058742	-0.029634	2.66777e-09		0.00999282	0.0101286	-0.00985929	0.0298449	0.323843		-0.0523433	0.0183331	-0.0882763	-0.0164104	0.00488001		0.00697562	0.0116297	-0.0158187	0.0297699	0.549603
Cholesteryl esters to total lipids ratio in large VLDL	-0.0508221	0.00736498	-0.0652575	-0.0363867	5.18188e-12		0.00200353	0.00986001	-0.0173221	0.0213292	0.83898		-0.0550708	0.0194155	-0.0931251	-0.0170165	0.00515977		-0.00226992	0.0107686	-0.0233763	0.0188365	0.833357
Free cholesterol to total lipids ratio in large VLDL	-0.0011919	0.00681663	-0.0145525	0.0121687	0.861197		0.0228299	0.0127349	-0.00213057	0.0477904	0.0730211		-0.00786436	0.00766591	-0.0228895	0.00716082	0.306513		-0.00218999	0.0122864	-0.0262713	0.0218913	0.858788
Triglycerides to total lipids ratio in large VLDL	0.0169384	0.00679263	0.00362483	0.0302519	0.012644		-0.0144065	0.011041	-0.036047	0.00723387	0.191954		0.00810686	0.00909057	-0.00971065	0.0259244	0.373863		-0.00628367	0.0119144	-0.0296359	0.0170686	0.59875
Phospholipids to total lipids ratio in medium VLDL	-0.0454037	0.00728957	-0.0596913	-0.0311162	4.70669e-10		-0.0103173	0.0106537	-0.0311986	0.010564	0.332833		-0.053258	0.010749	-0.074326	-0.03219	1.84724e-06		-0.022202	0.0112966	-0.0443433	-6.07208e-05	0.05135
Cholesterol to total lipids ratio in medium VLDL	-0.0506967	0.00756235	-0.065519	-0.0358745	2.03027e-11		-0.00125823	0.0109721	-0.0227635	0.0202471	0.908703		-0.0548733	0.0129662	-0.0802871	-0.0294595	3.91424e-05		-0.013373	0.0114713	-0.0358568	0.00911074	0.245686
Cholesteryl esters to total lipids ratio in medium VLDL	-0.0514178	0.00766639	-0.0664439	-0.0363916	1.9879e-11		-0.0005691	0.0110558	-0.0222385	0.0211003	0.958947		-0.0563429	0.0144193	-0.0846047	-0.028081	0.000138007		-0.00775735	0.0113069	-0.0299189	0.0144042	0.493803
Free cholesterol to total lipids ratio in medium VLDL	-0.0438751	0.00731992	-0.0582221	-0.029528	2.0483e-09		-0.0118827	0.0110327	-0.0335067	0.00974129	0.281458		-0.053941	0.0123213	-0.0780907	-0.0297913	2.17113e-05		-0.0170286	0.0116821	-0.0399256	0.00586839	0.147173
Triglycerides to total lipids ratio in medium VLDL	0.0480092	0.00757834	0.0331557	0.0628628	2.37258e-10		0.00173767	0.0107005	-0.0192354	0.0227107	0.870998		0.0577423	0.0133326	0.0316104	0.0838742	2.6289e-05		0.00706263	0.0114065	-0.0152941	0.0294194	0.536807
Phospholipids to total lipids ratio in small VLDL	-0.0448645	0.00742065	-0.059409	-0.0303201	1.48572e-09		-0.00976258	0.0109917	-0.0313064	0.0117812	0.374447		-0.0490858	0.0138402	-0.0762126	-0.0219589	0.000513834		-0.0177797	0.0115768	-0.0404702	0.00491087	0.126844
Cholesterol to total lipids ratio in small VLDL	-0.0474934	0.00744142	-0.0620786	-0.0329082	1.7445e-10		-0.0121692	0.0102935	-0.0323444	0.00800611	0.237119		-0.0507023	0.0143309	-0.0787908	-0.0226138	0.000529622		-0.016909	0.0107492	-0.0379775	0.00415946	0.117966
Cholesteryl esters to total lipids ratio in small VLDL	-0.0431717	0.00696283	-0.0568189	-0.0295246	5.63494e-10		-0.00336922	0.0106885	-0.0243187	0.0175803	0.752596		-0.0473306	0.0177168	-0.0820556	-0.0126056	0.00834242		-0.0142743	0.0112823	-0.0363877	0.00783904	0.207904
Free cholesterol to total lipids ratio in small VLDL	-0.0452304	0.00752532	-0.05998	-0.0304808	1.85036e-09		-0.00541483	0.0113228	-0.0276075	0.0167779	0.632491		-0.0545423	0.0143915	-0.0827495	-0.026335	0.000213946		-0.0138576	0.0113155	-0.036036	0.0083207	0.222759
Triglycerides to total lipids ratio in small VLDL	0.0471342	0.0070933	0.0332313	0.0610371	3.03456e-11		0.00659147	0.0100857	-0.0131765	0.0263594	0.513404		0.0539318	0.0127233	0.0289941	0.0788695	3.8095e-05		0.0184234	0.0107067	-0.00256165	0.0394085	0.0875068
Phospholipids to total lipids ratio in very small VLDL	0.029115	0.00716334	0.0150748	0.0431551	4.81479e-05		0.00141094	0.0101069	-0.0183986	0.0212205	0.888975		-0.00622174	0.0102541	-0.0263197	0.0138762	0.544882		0.00445464	0.014525	-0.0240144	0.0329237	0.759537
Cholesterol to total lipids ratio in very small VLDL	-0.0415731	0.00756316	-0.0563969	-0.0267493	3.86755e-08		-0.00281309	0.0106546	-0.023696	0.0180698	0.791759		-0.0473771	0.0173428	-0.0813691	-0.0133852	0.0070159		-0.00493615	0.0111956	-0.0268794	0.0170072	0.659964
Cholesteryl esters to total lipids ratio in very small VLDL	-0.0422941	0.00742185	-0.0568409	-0.0277473	1.20801e-08		0.00179665	0.0108531	-0.0194754	0.0230687	0.868517		-0.0471173	0.0192572	-0.0848613	-0.00937322	0.0155117		-0.00632753	0.0112376	-0.0283532	0.0156981	0.574289
Free cholesterol to total lipids ratio in very small VLDL	-0.0310237	0.00729756	-0.0453269	-0.0167205	2.1259e-05		-0.000843694	0.0114386	-0.0232634	0.021576	0.941203		-0.0350156	0.0164657	-0.0672884	-0.00274282	0.0350084		-0.0110094	0.0118207	-0.0341779	0.0121591	0.353267
Triglycerides to total lipids ratio in very small VLDL	0.0377695	0.00739531	0.0232747	0.0522643	3.26928e-07		-0.00156757	0.0107517	-0.0226409	0.0195057	0.884081		0.0446532	0.019389	0.00665072	0.0826557	0.0225822		0.00702759	0.0112091	-0.0149422	0.0289974	0.531711
Phospholipids to total lipids ratio in IDL	0.00339968	0.00667031	-0.00967413	0.0164735	0.61028		0.0070091	0.0107889	-0.0141372	0.0281554	0.515913		-0.00639761	0.00764963	-0.0213909	0.00859566	0.404233		0.0070794	0.0137656	-0.0199011	0.0340599	0.607865
Cholesterol to total lipids ratio in IDL	-0.03453	0.00702679	-0.0483025	-0.0207575	8.92108e-07		0.00109988	0.0117089	-0.0218496	0.0240494	0.92516		-0.0427791	0.0171268	-0.0763475	-0.00921061	0.0135208		-0.0174708	0.0114658	-0.0399439	0.00500222	0.129832
Cholesteryl esters to total lipids ratio in IDL	-0.0345832	0.00712149	-0.0485413	-0.0206251	1.19678e-06		-0.00594449	0.0107516	-0.0270175	0.0151286	0.580335		-0.0289809	0.0172994	-0.0628876	0.00492584	0.0958615		-0.0114305	0.0120741	-0.0350958	0.0122348	0.345426
Free cholesterol to total lipids ratio in IDL	-0.0378209	0.00707494	-0.0516878	-0.023954	9.00392e-08		0.00435455	0.0119017	-0.0189728	0.0276819	0.714458		-0.0425188	0.014957	-0.0718345	-0.0132031	0.00506391		-0.00197008	0.0127601	-0.0269798	0.0230397	0.877522
Triglycerides to total lipids ratio in IDL	0.0474257	0.00718589	0.0333414	0.0615101	4.11605e-11		0.00276101	0.0105292	-0.0178762	0.0233982	0.793148		0.0479113	0.0154634	0.0176031	0.0782195	0.00230372		0.0157427	0.0111269	-0.006066	0.0375515	0.159337
Phospholipids to total lipids ratio in large LDL	-0.00709326	0.00776356	-0.0223098	0.00812332	0.360896		0.0153506	0.0107398	-0.00569941	0.0364006	0.152913		-0.0139913	0.00870275	-0.0310487	0.00306611	0.109901		0.014594	0.0160124	-0.0167904	0.0459784	0.363643
Cholesterol to total lipids ratio in large LDL	-0.0383725	0.00708765	-0.0522643	-0.0244807	6.16349e-08		-0.00885186	0.0112244	-0.0308517	0.013148	0.430332		-0.0455041	0.0152515	-0.0753969	-0.0156112	0.00330157		-0.0200453	0.0136997	-0.0468968	0.00680618	0.145657
Cholesteryl esters to total lipids ratio in large LDL	0.0119073	0.00646593	-0.000765925	0.0245805	0.0655418		-0.0215051	0.0117143	-0.0444652	0.00145494	0.0663875		0.0108536	0.00760907	-0.00406019	0.0257674	0.155726		-0.0315033	0.016039	-0.0629398	-6.67913e-05	0.0514918
Free cholesterol to total lipids ratio in large LDL	-0.0461035	0.00737882	-0.0605659	-0.031641	4.15524e-10		0.00411847	0.0115586	-0.0185364	0.0267734	0.721607		-0.0444694	0.0190974	-0.0819002	-0.00703859	0.0211493		-0.00659887	0.011421	-0.0289841	0.0157863	0.564339
Triglycerides to total lipids ratio in large LDL	0.041433	0.006989	0.0277346	0.0551315	3.06051e-09		0.0110302	0.0105717	-0.00969039	0.0317508	0.296778		0.0445884	0.0171142	0.0110446	0.0781322	0.0100549		0.0215628	0.0127262	-0.00338056	0.0465061	0.0924199
Phospholipids to total lipids ratio in medium LDL	0.00121239	0.0073437	-0.0131813	0.015606	0.868871		0.0258269	0.00922649	0.00774294	0.0439108	0.00512282		0.00101006	0.00785332	-0.0143825	0.0164026	0.897826		0.0155943	0.0135758	-0.0110143	0.0422029	0.252645
Cholesterol to total lipids ratio in medium LDL	-0.0302171	0.00694905	-0.0438372	-0.0165969	1.37153e-05		-0.0314495	0.00942119	-0.049915	-0.012984	0.000843325		-0.0318086	0.0126348	-0.0565728	-0.00704445	0.0128138		-0.0153479	0.01067	-0.0362611	0.00556541	0.15255
Cholesteryl esters to total lipids ratio in medium LDL	0.0109783	0.00673957	-0.00223122	0.0241879	0.103326		-0.0190887	0.00995834	-0.0386071	0.000429605	0.0552558		0.00546259	0.00778086	-0.00978789	0.0207131	0.483678		-0.0216402	0.012452	-0.046046	0.00276574	0.0844294
Free cholesterol to total lipids ratio in medium LDL	-0.0424272	0.00740456	-0.0569401	-0.0279143	1.00503e-08		0.0110329	0.011177	-0.010874	0.0329398	0.323591		-0.0450183	0.0196899	-0.0836105	-0.00642609	0.0235612		0.0109262	0.0116961	-0.0119981	0.0338505	0.351821
Triglycerides to total lipids ratio in medium LDL	0.0355222	0.00690273	0.0219929	0.0490516	2.65937e-07		0.00790032	0.0103327	-0.0123518	0.0281524	0.444514		0.0413262	0.0185653	0.00493823	0.0777142	0.0274297		0.013772	0.0120189	-0.00978504	0.0373291	0.253807
Phospholipids to total lipids ratio in small LDL	-0.00499821	0.00747088	-0.0196411	0.0096447	0.503479		0.0175317	0.0101423	-0.0023473	0.0374107	0.0838871		0.00673419	0.00786327	-0.00867781	0.0221462	0.393067		0.025622	0.0123351	0.00144521	0.0497988	0.039614
Cholesterol to total lipids ratio in small LDL	-0.0162282	0.00714193	-0.0302263	-0.00222996	0.0230723		-0.0228264	0.00979602	-0.0420266	-0.0036262	0.0197972		-0.000383835	0.00893815	-0.0179026	0.0171349	0.965801		-0.00157434	0.0144139	-0.0298257	0.026677	0.913182
Cholesteryl esters to total lipids ratio in small LDL	0.00340387	0.00671464	-0.00975683	0.0165646	0.612202		-0.0195055	0.0104087	-0.0399065	0.000895476	0.0609348		-0.00334307	0.00784892	-0.0187269	0.0120408	0.67074		-0.0245394	0.013525	-0.0510484	0.00196966	0.071762
Free cholesterol to total lipids ratio in small LDL	-0.0381477	0.00731241	-0.05248	-0.0238153	1.82e-07		0.00972044	0.0115127	-0.0128444	0.0322853	0.398488		-0.0464222	0.0197161	-0.0850658	-0.00777856	0.0197756		0.00307399	0.0114943	-0.0194549	0.0256029	0.789527
Triglycerides to total lipids ratio in small LDL	0.0398844	0.00708656	0.0259947	0.053774	1.82128e-08		-0.00999508	0.0112838	-0.0321113	0.0121212	0.37573		0.0458315	0.0207002	0.00525906	0.0864039	0.0282568		0.00182873	0.0113424	-0.0204023	0.0240598	0.872145
Phospholipids to total lipids ratio in very large HDL	-0.0081449	0.00667476	-0.0212274	0.00493764	0.222369		0.00666183	0.0104221	-0.0137655	0.0270891	0.522691		0.000930158	0.00695001	-0.0126919	0.0145522	0.893703		0.0179836	0.00966043	-0.000950857	0.036918	0.0647602
Cholesterol to total lipids ratio in very large HDL	0.00168909	0.00749678	-0.0130046	0.0163828	0.821739		0.0109362	0.00919183	-0.00707983	0.0289522	0.234137		-0.00260845	0.00759005	-0.0174849	0.012268	0.731553		0.00989144	0.0133363	-0.0162478	0.0360306	0.459517
Cholesteryl esters to total lipids ratio in very large HDL	-0.0290671	0.00695686	-0.0427025	-0.0154317	2.93834e-05		0.00511921	0.0111411	-0.0167173	0.0269558	0.645883		-0.0237364	0.00886577	-0.0411133	-0.00635948	0.00820549		0.0061149	0.0135001	-0.0203454	0.0325751	0.651285
Free cholesterol to total lipids ratio in very large HDL	0.0120907	0.00671106	-0.001063	0.0252444	0.0716076		0.00493468	0.00853345	-0.0117909	0.0216602	0.563079		-0.00159771	0.00639704	-0.0141359	0.0109405	0.8031		0.0134306	0.00847562	-0.0031816	0.0300428	0.11531
Triglycerides to total lipids ratio in very large HDL	0.0296785	0.00732226	0.0153269	0.0440301	5.0525e-05		-0.00784301	0.0106034	-0.0286257	0.0129397	0.459502		0.0109348	0.00809217	-0.00492581	0.0267955	0.178535		-0.0133464	0.0117084	-0.0362948	0.00960195	0.256271
Phospholipids to total lipids ratio in large HDL	0.0351435	0.00760323	0.0202411	0.0500458	3.79732e-06		0.0124845	0.00962164	-0.00637392	0.0313429	0.194444		0.00884133	0.0121437	-0.0149604	0.0326431	0.467657		0.0134723	0.009247	-0.00465186	0.0315964	0.147374
Cholesterol to total lipids ratio in large HDL	-0.0384349	0.00765473	-0.0534382	-0.0234317	5.13853e-07		-0.00398216	0.0111683	-0.0258721	0.0179077	0.721422		-0.0287198	0.0108503	-0.0499864	-0.00745313	0.00894573		-0.00045496	0.014835	-0.0295317	0.0286217	0.975578
Cholesteryl esters to total lipids ratio in large HDL	-0.035743	0.00771448	-0.0508634	-0.0206227	3.59989e-06		0.00112118	0.0108954	-0.0202337	0.0224761	0.918039		-0.0302248	0.0107446	-0.0512842	-0.00916532	0.00553132		0.00260452	0.0155343	-0.0278427	0.0330517	0.867091
Free cholesterol to total lipids ratio in large HDL	-0.03303	0.0068931	-0.0465404	-0.0195195	1.65339e-06		-0.0158051	0.0102332	-0.0358621	0.00425201	0.12247		-0.0281526	0.013308	-0.0542362	-0.00206898	0.035958		-0.0109767	0.00906231	-0.0287388	0.00678546	0.227842
Triglycerides to total lipids ratio in large HDL	0.0269258	0.00716802	0.0128765	0.0409752	0.000172386		-0.00256767	0.0102814	-0.0227192	0.0175839	0.802789		0.0118529	0.00889226	-0.0055759	0.0292818	0.184467		-0.00463476	0.0124702	-0.0290765	0.0198069	0.710704
Phospholipids to total lipids ratio in medium HDL	0.0292145	0.00708597	0.015326	0.0431031	3.74181e-05		-0.000835364	0.0118166	-0.023996	0.0223253	0.943641		0.02211	0.00965674	0.00318276	0.0410372	0.0233688		0.0165156	0.0140325	-0.0109881	0.0440193	0.24121
Cholesterol to total lipids ratio in medium HDL	-0.0323791	0.00728095	-0.0466498	-0.0181085	8.70368e-06		0.0032463	0.0113647	-0.0190286	0.0255212	0.775148		-0.0178966	0.0106189	-0.0387097	0.00291654	0.0938958		-0.003857	0.011865	-0.0271123	0.0193983	0.74561
Cholesteryl esters to total lipids ratio in medium HDL	-0.0320252	0.00703875	-0.0458211	-0.0182292	5.36881e-06		0.00662166	0.0115063	-0.0159306	0.0291739	0.564965		-0.0153039	0.00848818	-0.0319407	0.00133293	0.0732992		0.00240834	0.0134826	-0.0240175	0.0288342	0.85849
Free cholesterol to total lipids ratio in medium HDL	-0.0206307	0.00638523	-0.0331458	-0.00811566	0.00123356		-0.0102567	0.0107358	-0.0312988	0.0107854	0.339385		-0.0111224	0.00902912	-0.0288195	0.00657466	0.21984		-0.00818694	0.0146726	-0.0369452	0.0205713	0.577753
Triglycerides to total lipids ratio in medium HDL	0.0325384	0.00707291	0.0186755	0.0464013	4.21623e-06		-0.00574578	0.0115953	-0.0284727	0.0169811	0.620229		0.0121145	0.00888701	-0.005304	0.0295331	0.174767		-0.00980956	0.0125534	-0.0344143	0.0147952	0.435873
Phospholipids to total lipids ratio in small HDL	-0.00601461	0.00628439	-0.018332	0.00630279	0.338531		0.00341007	0.0100224	-0.0162339	0.023054	0.733673		-0.00377586	0.00741361	-0.0183065	0.0107548	0.611242		0.0140165	0.0122508	-0.00999499	0.038028	0.254521
Cholesterol to total lipids ratio in small HDL	-0.0303475	0.00719339	-0.0444466	-0.0162485	2.45604e-05		0.00412611	0.0110463	-0.0175246	0.0257768	0.708755		-0.0344844	0.0116686	-0.0573548	-0.011614	0.00360188		0.00154185	0.0125151	-0.0229878	0.0260715	0.902126
Cholesteryl esters to total lipids ratio in small HDL	-0.0202835	0.00705684	-0.0341149	-0.00645207	0.00404925		0.0117115	0.0102283	-0.00833593	0.031759	0.252204		-0.0145453	0.0087144	-0.0316256	0.0025349	0.0970751		0.0106568	0.0121177	-0.0130939	0.0344075	0.380669
Free cholesterol to total lipids ratio in small HDL	-0.0184954	0.00665939	-0.0315479	-0.00544303	0.00548048		-0.0208033	0.00973134	-0.0398767	-0.00172983	0.0325363		-0.0070497	0.0103347	-0.0273058	0.0132064	0.496152		-0.0266801	0.0120474	-0.0502931	-0.00306713	0.028405
Triglycerides to total lipids ratio in small HDL	0.0333057	0.00727922	0.0190384	0.047573	4.75211e-06		-0.0104747	0.0111357	-0.0323007	0.0113513	0.34689		0.01617	0.00966992	-0.002783	0.0351231	0.0964639		-0.00109037	0.0126238	-0.0258329	0.0236522	0.931292
Body mass index	-0.00252099	0.00468411	-0.0117018	0.00665986	0.590438		-0.00988707	0.0050317	-0.0197492	-2.4941e-05	0.0494192		-0.00375627	0.00608799	-0.0156887	0.0081762	0.538125		-0.0106854	0.0046847	-0.0198674	-0.00150342	0.0240737
Trunk fat mass	0.00225463	0.0048599	-0.00727078	0.01178	0.642702		-0.0136596	0.00483949	-0.023145	-0.00417425	0.00476448		0.00835406	0.00445251	-0.000372859	0.017081	0.062464		-0.0122524	0.00542642	-0.0228882	-0.00161658	0.0255096
Whole body fat mass	-6.25263e-05	0.0046015	-0.00908147	0.00895642	0.989158		-0.0133263	0.0049604	-0.0230487	-0.0036039	0.00721974		0.00924714	0.00463647	0.000159667	0.0183346	0.0478244		-0.0114938	0.0055172	-0.0223075	-0.000680081	0.0390587
Body fat percentage	0.00522374	0.00364887	-0.00192805	0.0123755	0.152257		-0.00545288	0.00385627	-0.0130112	0.0021054	0.157353		0.00757711	0.00329324	0.00112236	0.0140319	0.0227099		-0.00814154	0.00428452	-0.0165392	0.000256121	0.0594749
Waist circumference	0.00914141	0.00373031	0.00183	0.0164528	0.0142628		-0.00521544	0.0049469	-0.0149114	0.00448048	0.291753		0.0023126	0.00335002	-0.00425344	0.00887865	0.491003		-0.0014691	0.00503428	-0.0113363	0.00839809	0.77086
Atorvastatin*	0.0030138	0.0006427	0.00175411	0.00427349	2.74169e-06		0.0100419	0.00109115	0.00790323	0.0121805	3.48058e-20		0.00280827	0.0021955	-0.00149491	0.00711145	0.202785		0.00934656	0.00155152	0.00630558	0.0123875	1.52212e-08
Simvastatin*	0.00992501	0.00113068	0.00770887	0.0121412	1.6659e-18		0.0183829	0.00177248	0.0149088	0.021857	3.35055e-25		0.00972088	0.00195892	0.0058814	0.0135604	1.78516e-06		0.0196323	0.00221754	0.0152859	0.0239787	3.53817e-15
Metformin*	0.0163472	0.000581647	0.0152072	0.0174873	8.49234e-174		0.00122274	0.000806915	-0.000358815	0.00280429	0.12969		0.0168362	0.00138396	0.0141236	0.0195487	2.74676e-24		0.000894724	0.000832198	-0.000736384	0.00252583	0.284233
Smoking status: Current*	-0.000243674	0.00133939	-0.00286888	0.00238154	0.855639		-0.000537215	0.00166238	-0.00379548	0.00272105	0.746574		-0.000789777	0.00129716	-0.00333221	0.00175265	0.543497		0.00106691	0.00193547	-0.00272661	0.00486043	0.582353
Smoking status: Previous*	2.41449e-05	0.00213236	-0.00415528	0.00420356	0.990966		-0.000212359	0.00289027	-0.00587728	0.00545257	0.941429		0.00197921	0.00227006	-0.0024701	0.00642852	0.384598		-0.0017053	0.00394091	-0.0094295	0.00601885	0.665886
Smoking status: Never*	2.99548e-05	0.00212367	-0.00413243	0.00419234	0.988746		-0.00148785	0.00296748	-0.00730411	0.00432842	0.616102		0.00055575	0.00205737	-0.0034767	0.0045882	0.787416		0.00281938	0.00374514	-0.0045211	0.0101599	0.452828
Pack years adult smoking as proportion of life span exposed to smoking	0.00235312	0.00618031	-0.00976029	0.0144665	0.703393		-0.0053207	0.00742026	-0.0198644	0.00922302	0.473343		0.00092748	0.00597633	-0.0107861	0.0126411	0.876868		-0.00595836	0.00833835	-0.0223015	0.0103848	0.476071
Pack years of smoking	0.00124254	0.00635505	-0.0112134	0.0136984	0.844986		-0.0125153	0.00770981	-0.0276266	0.00259591	0.104526		-0.000828794	0.00529286	-0.0112028	0.00954521	0.87577		-0.0138836	0.00844566	-0.0304371	0.00266985	0.102461
Alcohol intake frequency.	0.0101411	0.00516498	1.7706e-05	0.0202644	0.0495965		-0.00512521	0.00696253	-0.0187718	0.00852136	0.461662		0.00816042	0.00517917	-0.00199076	0.0183116	0.117113		0.000485343	0.00818236	-0.0155521	0.0165228	0.952786
Alcohol drinker status: Current*	-0.00246228	0.000931318	-0.00428767	-0.0006369	0.00819642		-0.000409975	0.0014413	-0.00323492	0.00241497	0.776067		-0.00199641	0.00115778	-0.00426566	0.000272835	0.086601		-0.000395739	0.0017079	-0.00374322	0.00295174	0.8171
Alcohol drinker status: Never*	0.000712791	0.000715476	-0.000689542	0.00211512	0.31913		-0.00103304	0.00104454	-0.00308034	0.00101425	0.322665		0.000557995	0.000765705	-0.000942788	0.00205878	0.467244		0.000463973	0.00161713	-0.00270561	0.00363355	0.774608
Alcohol drinker status: Previous*	0.000901788	0.000711368	-0.000492494	0.00229607	0.204912		0.00084505	0.0010205	-0.00115513	0.00284523	0.407627		0.000302229	0.000740419	-0.00114899	0.00175345	0.68369		0.000853502	0.00116689	-0.0014336	0.00314061	0.465746
C-reactive protein	0.0127555	0.00473228	0.00348019	0.0220307	0.00703012		-0.0106841	0.00572483	-0.0219047	0.00053661	0.0620041		0.00334513	0.00439737	-0.00527372	0.011964	0.447964		-0.0155343	0.00621056	-0.027707	-0.00336164	0.0135267
*estimates for these binary outcomes are logodds

### Sheet: ST 5
Supplementary Table 5. IVW estimates in age-stratified sample. Associations of genetic liability to type 2 diabetes or coronary artery disease with metabolic traits based on two-sample MR
		Type 2 diabetes liability								Coronary artery disease liability
Outcome	Age tertile	Beta	SE	LCL	UCL	P-value	Q	Q DF	Q P-value		Beta	SE	LCL	UCL	P-value	Q	Q DF	Q P-value
Total cholesterol	1	-0.0208114	0.014373	-0.0489825	0.00735968	0.147631	749.681	158	1.03718e-77		0.124587	0.0392969	0.0475652	0.201609	0.00152226	2604.93	140	0
Total cholesterol minus HDL-C	1	-0.00494692	0.0160926	-0.0364885	0.0265947	0.758537	941.078	158	1.3627e-111		0.157895	0.0428424	0.0739244	0.241866	0.000228257	3100.76	140	0
Remnant cholesterol (non-HDL, non-LDL -cholesterol)	1	0.000900653	0.015711	-0.029893	0.0316943	0.954285	897.162	158	1.13752e-103		0.15348	0.0406024	0.073899	0.233061	0.000156789	2785.6	140	0
VLDL cholesterol	1	0.0229728	0.0159813	-0.0083505	0.0542962	0.150581	973.646	158	1.62967e-117		0.123356	0.0338419	0.0570263	0.189686	0.00026731	2029.66	140	0
Clinical LDL cholesterol	1	-0.0152702	0.0157357	-0.0461123	0.0155718	0.331837	895.671	158	2.10698e-103		0.164633	0.0457476	0.0749673	0.254298	0.000319793	3519.35	140	0
LDL cholesterol	1	-0.0100182	0.0160791	-0.0415333	0.0214969	0.533248	939.042	158	3.18751e-111		0.155945	0.0437116	0.0702703	0.24162	0.000360282	3226.18	140	0
HDL cholesterol	1	-0.0431322	0.0114122	-0.0655001	-0.0207643	0.000157156	580.559	158	1.30012e-49		-0.0527377	0.0251671	-0.102065	-0.00341017	0.0361265	1311.88	140	2.0322e-189
Total triglycerides	1	0.0489842	0.0148723	0.0198344	0.078134	0.000988973	899.654	158	4.06113e-104		0.0305462	0.026878	-0.0221346	0.083227	0.255756	1365.89	140	6.10155e-200
Triglycerides in VLDL	1	0.0494617	0.0148332	0.0203886	0.0785348	0.000854445	913.275	158	1.44055e-106		0.0270746	0.0267676	-0.0253898	0.079539	0.311791	1382.52	140	3.44517e-203
Triglycerides in LDL	1	0.0399297	0.0148762	0.0107723	0.069087	0.00727185	830.436	158	8.60364e-92		0.0698565	0.0256469	0.0195886	0.120124	0.00645395	1147.29	140	1.08996e-157
Triglycerides in HDL	1	0.0407836	0.0127322	0.0158284	0.0657388	0.00135921	602.167	158	4.50983e-53		0.00508728	0.0278656	-0.0495292	0.0597038	0.855139	1340.6	140	5.23089e-195
Total phospholipids in lipoprotein particles	1	-0.00677275	0.0119404	-0.0301759	0.0166303	0.570568	526.415	158	3.72733e-41		0.0610657	0.0266242	0.00888221	0.113249	0.0218127	1216.41	140	6.00622e-171
Phospholipids in VLDL	1	0.0376325	0.015956	0.00635864	0.0689063	0.0183484	1008.76	158	6.07634e-124		0.0914141	0.0300823	0.0324528	0.150375	0.00237522	1666.82	140	2.50386e-259
Phospholipids in LDL	1	-0.00744858	0.0163022	-0.0394009	0.0245037	0.647738	969.227	158	1.04193e-116		0.165607	0.0454463	0.0765317	0.254681	0.000268433	3501.75	140	0
Phospholipids in HDL	1	-0.0230829	0.0103637	-0.0433958	-0.00277003	0.0259285	462.416	158	1.26807e-31		-0.064408	0.0217412	-0.107021	-0.0217952	0.00305167	945.624	140	1.11911e-119
Total esterified cholesterol	1	-0.0238362	0.0140956	-0.0514636	0.00379123	0.0908302	723.426	158	3.26244e-73		0.120157	0.039038	0.0436427	0.196672	0.00208427	2579.23	140	0
Cholesteryl esters in VLDL	1	0.0150943	0.0158516	-0.0159748	0.0461634	0.340982	938.658	158	3.74122e-111		0.13662	0.0357694	0.066512	0.206728	0.00013374	2221.9	140	0
Cholesteryl esters in LDL	1	-0.00464493	0.0161952	-0.0363875	0.0270977	0.774258	957.989	158	1.15905e-114		0.151043	0.0420367	0.0686507	0.233435	0.000326752	3000.37	140	0
Cholesteryl esters in HDL	1	-0.044947	0.0118086	-0.068092	-0.0218021	0.000141072	617.877	158	1.29278e-55		-0.0587951	0.0255178	-0.10881	-0.0087802	0.0212181	1340.64	140	5.13103e-195
Total free cholesterol	1	-0.0127789	0.0150149	-0.0422081	0.0166502	0.394722	815.402	158	3.82129e-89		0.132589	0.0394498	0.055267	0.20991	0.00077676	2616.67	140	0
Free cholesterol in VLDL	1	0.0321824	0.0159501	0.000920197	0.0634446	0.0436233	998.515	158	4.61466e-122		0.102794	0.0312956	0.0414551	0.164134	0.00102116	1787.01	140	2.41832e-283
Free cholesterol in LDL	1	-0.0243869	0.0156547	-0.0550701	0.00629623	0.11928	881.824	158	6.37039e-101		0.162945	0.0472212	0.0703916	0.255499	0.000559177	3730.03	140	0
Free cholesterol in HDL	1	-0.0355018	0.0100687	-0.0552364	-0.0157671	0.000421954	452.915	158	2.93494e-30		-0.0301831	0.0239235	-0.0770731	0.016707	0.207075	1188.05	140	1.70425e-165
Total lipids in lipoprotein particles	1	0.00516752	0.0144974	-0.0232475	0.0335825	0.721509	761.225	158	1.05906e-79		0.0959122	0.0320936	0.0330087	0.158816	0.00280339	1734.01	140	9.79239e-273
Total lipids in VLDL	1	0.0419979	0.0156593	0.0113056	0.0726902	0.00731893	988.734	158	2.85332e-120		0.0711877	0.028584	0.015163	0.127212	0.0127574	1531.45	140	1.81497e-232
Total lipids in LDL	1	-0.00594015	0.0163299	-0.0379467	0.0260664	0.716038	971.75	158	3.61266e-117		0.157364	0.0434765	0.0721497	0.242577	0.000295161	3202.11	140	0
Total lipids in HDL	1	-0.0296079	0.0104832	-0.0501551	-0.00906081	0.00473819	478.528	158	5.72081e-34		-0.0590116	0.0224369	-0.102988	-0.0150353	0.00853564	1018.54	140	2.72673e-133
Total concentration of lipoprotein particles	1	-0.0223552	0.0102698	-0.0424839	-0.00222641	0.029496	401.793	158	3.47367e-23		-0.00975743	0.0195573	-0.0480897	0.0285749	0.617839	677.101	140	2.39108e-71
Concentration of VLDL particles	1	0.0301	0.0160521	-0.00136208	0.0615621	0.0607726	989.02	158	2.52927e-120		0.114906	0.0319576	0.0522693	0.177543	0.000323666	1822.32	140	2.00391e-290
Concentration of LDL particles	1	0.000283011	0.0167744	-0.0325948	0.0331609	0.986539	1041.76	158	5.08661e-130		0.161158	0.043029	0.0768207	0.245494	0.000180161	3186.96	140	0
Concentration of HDL particles	1	-0.023188	0.0104229	-0.0436169	-0.00275908	0.0261005	420.941	158	8.87113e-26		-0.0360885	0.0193312	-0.0739776	0.00180055	0.0619215	672.834	140	1.30755e-70
Average diameter for VLDL particles	1	0.0509103	0.0137905	0.0238809	0.0779396	0.000222765	845.26	158	2.05786e-94		-0.000445735	0.02556	-0.0505433	0.0496518	0.986087	1349.73	140	8.70354e-197
Average diameter for LDL particles	1	-0.0350473	0.00991451	-0.0544798	-0.0156149	0.000407853	370.073	158	4.64111e-19		0.0662903	0.0226434	0.0219093	0.110671	0.00341612	897.07	140	1.0394e-110
Average diameter for HDL particles	1	-0.0413967	0.0103709	-0.0617237	-0.0210697	6.56253e-05	515.677	158	1.61717e-39		-0.0613995	0.0240428	-0.108523	-0.0142756	0.0106568	1287.8	140	9.61287e-185
Phosphoglycerides	1	-0.00297062	0.0106663	-0.0238765	0.0179353	0.780625	423.512	158	3.93027e-26		0.0311011	0.0212299	-0.0105096	0.0727118	0.142931	779.751	140	2.01386e-89
Ratio of triglycerides to phosphoglycerides	1	0.0557276	0.0145698	0.0271707	0.0842844	0.000130843	933.659	158	3.00681e-110		0.0207441	0.0268755	-0.0319319	0.0734201	0.440198	1476.71	140	1.13739e-221
Total cholines	1	-0.010215	0.0107102	-0.031207	0.010777	0.340205	430.881	158	3.75313e-27		0.0395201	0.0229712	-0.0055034	0.0845437	0.0853558	921.195	140	3.72653e-115
Phosphatidylcholines	1	-0.00835862	0.0101568	-0.0282659	0.0115486	0.41053	392.406	158	6.09309e-22		0.0319099	0.0216064	-0.0104386	0.0742584	0.139709	825.299	140	1.28719e-97
Sphingomyelins	1	-0.0272742	0.0125235	-0.0518202	-0.00272812	0.0294179	597.101	158	2.94667e-52		0.0889478	0.0343891	0.0215453	0.15635	0.00969519	2092.58	140	0
Apolipoprotein B	1	0.00188645	0.0166747	-0.030796	0.0345689	0.909926	1025.93	158	4.22696e-127		0.163195	0.0429074	0.0790962	0.247293	0.000142713	3158.25	140	0
Apolipoprotein A1	1	-0.0250554	0.0104422	-0.0455221	-0.00458874	0.0164201	451.679	158	4.4059e-30		-0.0582216	0.021111	-0.0995991	-0.016844	0.00581774	857.85	140	1.57487e-103
Ratio of apolipoprotein B to apolipoprotein A1	1	0.0152886	0.0159832	-0.0160386	0.0466157	0.3388	1026.44	158	3.40768e-127		0.163838	0.0396439	0.0861358	0.24154	3.58469e-05	2935.57	140	0
Total fatty acids	1	0.0252631	0.0144853	-0.0031281	0.0536543	0.0811504	766.424	158	1.33611e-80		0.0550808	0.0265429	0.00305669	0.107105	0.0379717	1196.17	140	4.68773e-167
Degree of unsaturation	1	-0.0370307	0.0102167	-0.0570553	-0.017006	0.000289486	417.93	158	2.29318e-25		0.0279479	0.015047	-0.0015442	0.0574401	0.0632579	421.243	140	6.13209e-30
Omega-3 fatty acids	1	0.00750459	0.0124953	-0.0169862	0.0319954	0.548112	563.929	158	5.56353e-47		0.036348	0.0187332	-0.000369115	0.0730651	0.0523437	589.044	140	2.19744e-56
Omega-6 fatty acids	1	0.00228976	0.0132983	-0.0237749	0.0283544	0.863293	642.365	158	1.27386e-59		0.0791479	0.0296102	0.021112	0.137184	0.00751768	1480.36	140	2.17183e-222
Polyunsaturated fatty acids	1	0.00328685	0.0139426	-0.0240407	0.0306144	0.813633	701.844	158	1.50542e-69		0.076431	0.0288804	0.0198255	0.133036	0.0081337	1399.76	140	1.46016e-206
Monounsaturated fatty acids	1	0.0366439	0.0144865	0.00825043	0.0650374	0.0114217	793.327	158	2.81174e-85		0.0392465	0.025299	-0.0103396	0.0888326	0.120829	1124.62	140	2.3082e-153
Saturated fatty acids	1	0.0282969	0.0136376	0.00156721	0.0550265	0.0379941	683.913	158	1.5768e-66		0.0436043	0.0239436	-0.0033251	0.0905336	0.0685874	979.873	140	4.73514e-126
Linoleic acid	1	-0.00122112	0.0131817	-0.0270572	0.024615	0.926192	636.975	158	9.80203e-59		0.0757433	0.0297729	0.0173885	0.134098	0.0109579	1510.5	140	2.48635e-228
Docosahexaenoic acid	1	-0.0175238	0.00993594	-0.0369982	0.00195068	0.0777868	367.933	158	8.64346e-19		0.0320435	0.0148496	0.00293828	0.0611487	0.030938	381.903	140	2.59425e-24
Ratio of omega-3 fatty acids to total fatty acids	1	-0.0062111	0.00957974	-0.0249874	0.0125652	0.516753	339.977	158	2.27275e-15		0.0114849	0.0124616	-0.0129399	0.0359098	0.356725	267.316	140	5.27379e-10
Ratio of omega-6 fatty acids to total fatty acids	1	-0.0454049	0.0127542	-0.0704031	-0.0204066	0.000370877	634.511	158	2.48649e-58		0.00560161	0.0216809	-0.0368929	0.0480961	0.796124	852.2	140	1.68469e-102
Ratio of polyunsaturated fatty acids to total fatty acids	1	-0.0470361	0.0117132	-0.069994	-0.0240782	5.92836e-05	551.765	158	4.48367e-45		0.00720973	0.0192674	-0.0305544	0.0449738	0.70826	693.88	140	2.92496e-74
Ratio of monounsaturated fatty acids to total fatty acids	1	0.0480951	0.0131985	0.0222261	0.0739641	0.000268447	702.507	158	1.16282e-69		0.00319057	0.023146	-0.0421756	0.0485567	0.890363	1004.06	140	1.41829e-130
Ratio of saturated fatty acids to total fatty acids	1	0.0266543	0.00832905	0.0103294	0.0429793	0.0013735	259.379	158	6.5631e-07		-0.01913	0.011601	-0.041868	0.00360801	0.0991492	233.86	140	1.11458e-06
Ratio of linoleic acid to total fatty acids	1	-0.0456158	0.0104007	-0.0660012	-0.0252303	1.15546e-05	411.393	158	1.77781e-24		0.0289066	0.0198386	-0.00997707	0.0677902	0.145092	695.613	140	1.45932e-74
Ratio of docosahexaenoic acid to total fatty acids	1	-0.0329849	0.00933356	-0.0512787	-0.0146911	0.000409305	338.648	158	3.26471e-15		-0.00229948	0.014064	-0.0298649	0.0252659	0.870123	357.309	140	5.97768e-21
Ratio of polyunsaturated fatty acids to monounsaturated fatty acids	1	-0.0490473	0.0129123	-0.0743554	-0.0237393	0.000145571	674.082	158	6.98364e-65		0.000768674	0.0219653	-0.0422834	0.0438207	0.972084	906.581	140	1.84753e-112
Ratio of omega-6 fatty acids to omega-3 fatty acids	1	-0.00813011	0.0106083	-0.0289223	0.0126621	0.443442	410.422	158	2.40616e-24		-0.00962141	0.0152885	-0.0395868	0.020344	0.529137	396.122	140	2.5898e-26
Alanine	1	0.0406626	0.00938385	0.0222702	0.0590549	1.46925e-05	320.908	158	3.65976e-13		0.016225	0.0100602	-0.003493	0.035943	0.10679	171.404	140	0.0366077
Glutamine	1	0.0216003	0.0119748	-0.00187031	0.045071	0.0712606	521.168	158	2.36188e-40		-0.00925724	0.0114908	-0.0317791	0.0132646	0.420459	223.002	140	1.0205e-05
Glycine	1	-0.023012	0.0090137	-0.0406789	-0.00534517	0.0106798	320.527	158	4.03986e-13		-0.0122913	0.0112163	-0.0342752	0.00969258	0.273146	230.678	140	2.16499e-06
Histidine	1	0.0175044	0.0079672	0.00188868	0.0331201	0.0280164	227.316	158	0.000252739		-0.00874576	0.00980159	-0.0279569	0.0104654	0.372243	159.873	140	0.119977
Total concentration of branched-chain amino acids (leucine + isoleucine + valine)	1	0.0521779	0.00774088	0.0370058	0.06735	1.57771e-11	238.603	158	3.59531e-05		0.0119674	0.011869	-0.0112959	0.0352307	0.313316	260.659	140	2.65001e-09
Isoleucine	1	0.042283	0.00772032	0.0271511	0.0574148	4.32992e-08	227.366	158	0.000250651		0.0113043	0.0115231	-0.0112809	0.0338895	0.326585	235.366	140	8.10591e-07
Leucine	1	0.0457399	0.00739379	0.031248	0.0602317	6.16103e-10	221.637	158	0.000631465		0.0151355	0.0113156	-0.00704313	0.0373141	0.181035	241.218	140	2.2932e-07
Valine	1	0.0561139	0.00788332	0.0406626	0.0715652	1.09465e-12	244.307	158	1.26082e-05		0.00997146	0.0120625	-0.0136711	0.033614	0.408437	265.793	140	7.65803e-10
Phenylalanine	1	0.0376202	0.00665024	0.0245857	0.0506547	1.5407e-08	143.409	158	0.79095		0.00565205	0.0106025	-0.0151289	0.026433	0.593975	186.616	140	0.00516739
Tyrosine	1	0.0565029	0.00857232	0.0397011	0.0733046	4.35944e-11	263.331	158	2.89908e-07		0.0122582	0.0118257	-0.0109201	0.0354365	0.299932	232.886	140	1.36748e-06
Glucose	1	0.0802482	0.0108909	0.058902	0.101594	1.72764e-13	423.923	158	3.44918e-26		-0.00565635	0.0107977	-0.0268199	0.0155072	0.600385	193.649	140	0.00181916
Lactate	1	0.00933973	0.00752895	-0.00541701	0.0240965	0.214787	203.487	158	0.00855238		0.0269294	0.0107061	0.00594558	0.0479133	0.0118915	191.237	140	0.00262707
Pyruvate	1	0.000311089	0.00783721	-0.0150498	0.015672	0.968337	221.441	158	0.000651187		0.0273656	0.0104972	0.00679101	0.0479401	0.00913572	184.599	140	0.00686276
Citrate	1	0.00159624	0.00977963	-0.0175718	0.0207643	0.870344	344.074	158	7.38559e-16		-0.00864295	0.011469	-0.0311221	0.0138362	0.451093	219.897	140	1.8704e-05
3-Hydroxybutyrate	1	-0.00422232	0.00807204	-0.0200435	0.0115989	0.600919	232.622	158	0.000103201		0.0149541	0.012369	-0.00928928	0.0391974	0.226667	253.845	140	1.32301e-08
Acetate	1	-0.0114788	0.00736608	-0.0259164	0.00295867	0.119153	191.605	158	0.0353177		-0.0228373	0.00989875	-0.0422389	-0.00343579	0.0210496	160.804	140	0.11011
Acetoacetate	1	0.00433705	0.00739562	-0.0101584	0.0188325	0.557583	195.938	158	0.0216542		-0.00198386	0.0117911	-0.0250944	0.0211266	0.866386	231.439	140	1.8492e-06
Acetone	1	-0.00263324	0.00739796	-0.0171332	0.0118668	0.721884	195.088	158	0.0238981		-0.00708752	0.0106341	-0.0279303	0.0137553	0.505097	187.316	140	0.00467528
Creatinine	1	0.00432401	0.00693938	-0.00927719	0.0179252	0.533211	249.866	158	4.37082e-06		0.00389821	0.0122527	-0.020117	0.0279134	0.750369	361.962	140	1.41404e-21
Albumin	1	-0.00653362	0.00818009	-0.0225666	0.00949937	0.424452	246.876	158	7.76339e-06		-0.0165531	0.0154689	-0.0468722	0.013766	0.28458	410.253	140	2.44033e-28
Glycoprotein acetyls	1	0.0391791	0.0120873	0.015488	0.0628701	0.00118967	532.941	158	3.71096e-42		0.0201069	0.0220217	-0.0230557	0.0632694	0.361218	822.102	140	4.87418e-97
Concentration of chylomicrons and extremely large VLDL particles	1	0.0504872	0.0137849	0.0234688	0.0775056	0.000249763	782.763	158	1.95068e-83		-0.0073041	0.0274125	-0.0610325	0.0464243	0.789891	1438.92	140	3.06915e-214
Total lipids in chylomicrons and extremely large VLDL	1	0.0489285	0.013397	0.0226704	0.0751866	0.000260008	737.862	158	1.11123e-75		-0.0165576	0.0270507	-0.069577	0.0364619	0.540476	1398.46	140	2.62703e-206
Phospholipids in chylomicrons and extremely large VLDL	1	0.0515631	0.0139069	0.0243055	0.0788206	0.000209126	801.188	158	1.18825e-86		-0.0108612	0.0282257	-0.0661835	0.0444611	0.700385	1534.19	140	5.2007e-233
Cholesterol in chylomicrons and extremely large VLDL	1	0.0489763	0.0142964	0.0209553	0.0769973	0.00061305	845.87	158	1.60418e-94		0.0020066	0.0283431	-0.0535458	0.057559	0.943559	1545.51	140	3.01257e-235
Cholesteryl esters in chylomicrons and extremely large VLDL	1	0.047626	0.0145773	0.0190545	0.0761976	0.00108641	877.786	158	3.35642e-100		0.0126735	0.0281483	-0.0424972	0.0678442	0.652538	1521.49	140	1.68524e-230
Free cholesterol in chylomicrons and extremely large VLDL	1	0.0497933	0.0138474	0.0226524	0.0769342	0.00032332	789.825	158	1.1482e-84		-0.0111224	0.0284159	-0.0668175	0.0445727	0.695491	1546.09	140	2.30999e-235
Triglycerides in chylomicrons and extremely large VLDL	1	0.0467985	0.0127824	0.021745	0.0718519	0.000251064	665.792	158	1.68502e-63		-0.0251658	0.0261743	-0.0764674	0.0261359	0.336317	1297.7	140	1.15276e-186
Concentration of very large VLDL particles	1	0.0511961	0.0151148	0.0215711	0.0808212	0.000706236	959.488	158	6.18728e-115		0.0421573	0.0271037	-0.010966	0.0952806	0.11985	1434.17	140	2.61949e-213
Total lipids in very large VLDL	1	0.0510481	0.0150424	0.021565	0.0805313	0.000689776	947.093	158	1.1057e-112		0.0386705	0.0269326	-0.0141174	0.0914585	0.151052	1411.35	140	7.82915e-209
Phospholipids in very large VLDL	1	0.049325	0.0151561	0.0196191	0.0790309	0.00113605	960.293	158	4.41455e-115		0.0465456	0.0274119	-0.00718167	0.100273	0.0895061	1460.24	140	1.98011e-218
Cholesterol in very large VLDL	1	0.0424314	0.0156453	0.0117666	0.0730963	0.00668618	1007.61	158	9.91564e-124		0.0748266	0.0290815	0.0178269	0.131826	0.0100821	1618.34	140	1.10146e-249
Cholesteryl esters in very large VLDL	1	0.0366216	0.015762	0.00572812	0.0675151	0.020157	1009.23	158	5.00062e-124		0.0940411	0.0304763	0.0343075	0.153775	0.00203067	1753.91	140	1.0263e-276
Free cholesterol in very large VLDL	1	0.0471043	0.0153058	0.0171048	0.0771037	0.0020872	974.816	158	9.96691e-118		0.0527762	0.0277916	-0.00169533	0.107248	0.0575647	1494.02	140	4.43326e-225
Triglycerides in very large VLDL	1	0.0536141	0.0145524	0.0250914	0.0821369	0.000229411	890.383	158	1.87017e-102		0.0181713	0.0262703	-0.0333185	0.0696611	0.489123	1348.87	140	1.27942e-196
Concentration of large VLDL particles	1	0.0476206	0.0153357	0.0175625	0.0776786	0.00190149	982.864	158	3.37912e-119		0.0565128	0.0274156	0.00277819	0.110247	0.039271	1460.13	140	2.08351e-218
Total lipids in large VLDL	1	0.0469179	0.0151893	0.0171468	0.076689	0.00200916	962.412	158	1.81654e-115		0.0569259	0.027096	0.00381768	0.110034	0.0356503	1423.68	140	3.00522e-211
Phospholipids in large VLDL	1	0.0489586	0.0153188	0.0189337	0.0789835	0.0013936	981.316	158	6.48149e-119		0.0589248	0.027565	0.00489731	0.112952	0.032544	1476.98	140	1.00664e-221
Cholesterol in large VLDL	1	0.0407299	0.0155082	0.0103338	0.071126	0.00863071	987.138	158	5.58908e-120		0.0842994	0.0288973	0.0276608	0.140938	0.00353176	1593.23	140	1.06361e-244
Cholesteryl esters in large VLDL	1	0.033949	0.0154251	0.00371583	0.0641823	0.0277435	951.108	158	2.06365e-113		0.100386	0.0299563	0.0416713	0.1591	0.000804995	1667.48	140	1.84596e-259
Free cholesterol in large VLDL	1	0.0462206	0.01543	0.0159778	0.0764635	0.00273998	999.248	158	3.38642e-122		0.0678293	0.0279074	0.0131308	0.122528	0.0150774	1519.44	140	4.283e-230
Triglycerides in large VLDL	1	0.0483748	0.0146195	0.0197205	0.077029	0.000936565	893.924	158	4.33487e-103		0.0372336	0.0259123	-0.0135545	0.0880217	0.150744	1305.47	140	3.56913e-188
Concentration of medium VLDL particles	1	0.0204557	0.0158829	-0.0106748	0.0515862	0.197778	973.59	158	1.66837e-117		0.124207	0.0341439	0.0572852	0.191129	0.00027502	2091.62	140	0
Total lipids in medium VLDL	1	0.0277648	0.0159005	-0.00340025	0.0589297	0.080784	988.714	158	2.87714e-120		0.110437	0.031971	0.0477733	0.1731	0.000551787	1858.21	140	1.23307e-297
Phospholipids in medium VLDL	1	0.0187629	0.0160463	-0.0126877	0.0502136	0.242281	982.183	158	4.49978e-119		0.130257	0.0350765	0.0615075	0.199007	0.000204392	2181.84	140	0
Cholesterol in medium VLDL	1	-0.00741871	0.015331	-0.0374674	0.02263	0.628455	856.419	158	2.15381e-96		0.155765	0.0409017	0.0755972	0.235932	0.000139945	2833.89	140	0
Cholesteryl esters in medium VLDL	1	-0.0217342	0.0147874	-0.0507175	0.00724906	0.141621	787.178	158	3.32205e-84		0.158445	0.0428599	0.0744394	0.24245	0.000218327	3074.19	140	0
Free cholesterol in medium VLDL	1	0.0107152	0.015769	-0.020192	0.0416223	0.496815	932.985	158	3.98144e-110		0.140926	0.0367362	0.0689227	0.212928	0.000124977	2354.01	140	0
Triglycerides in medium VLDL	1	0.0442535	0.0151485	0.0145624	0.0739445	0.00348559	941.122	158	1.33828e-111		0.0584471	0.0268046	0.00591007	0.110984	0.0292214	1369.72	140	1.09131e-200
Concentration of small VLDL particles	1	0.0359656	0.0160589	0.00449006	0.0674411	0.025117	1015.48	158	3.54682e-125		0.101001	0.030029	0.0421439	0.159858	0.000769772	1650.57	140	4.29204e-256
Total lipids in small VLDL	1	0.034569	0.0160221	0.00316564	0.0659725	0.0309606	1003.04	158	6.82472e-123		0.103998	0.0301608	0.0448828	0.163113	0.000564504	1652.27	140	1.97567e-256
Phospholipids in small VLDL	1	0.0214524	0.0162003	-0.0103001	0.0532049	0.185435	999.057	158	3.67103e-122		0.134137	0.034253	0.067001	0.201273	9.00073e-05	2076.25	140	0
Cholesterol in small VLDL	1	0.0173553	0.0159163	-0.0138407	0.0485513	0.275533	958.468	158	9.48391e-115		0.144295	0.0354219	0.0748685	0.213722	4.62876e-05	2206.8	140	0
Cholesteryl esters in small VLDL	1	0.0216661	0.0158295	-0.00935976	0.0526919	0.171089	956.766	158	1.93422e-114		0.139038	0.034205	0.0719959	0.206079	4.80659e-05	2076.67	140	0
Free cholesterol in small VLDL	1	0.0089932	0.0158802	-0.022132	0.0401184	0.571179	938.782	158	3.5519e-111		0.150961	0.0377412	0.0769879	0.224933	6.33722e-05	2465.08	140	0
Triglycerides in small VLDL	1	0.0483453	0.0150777	0.018793	0.0778977	0.00134405	909.873	158	5.90489e-106		0.0348611	0.0275985	-0.019232	0.0889543	0.206534	1417.01	140	6.08404e-210
Concentration of very small VLDL particles	1	0.0115627	0.0147627	-0.0173721	0.0404975	0.433486	789.838	158	1.14225e-84		0.14379	0.034503	0.0761644	0.211416	3.07997e-05	2005.75	140	0
Total lipids in very small VLDL	1	0.0127073	0.0144281	-0.0155718	0.0409864	0.378463	754.724	158	1.4032e-78		0.134509	0.0324314	0.0709434	0.198074	3.36135e-05	1772.75	140	1.73893e-280
Phospholipids in very small VLDL	1	0.0174407	0.0145745	-0.0111254	0.0460067	0.231441	771.743	158	1.60089e-81		0.131625	0.0314297	0.0700232	0.193228	2.81505e-05	1668.45	140	1.18312e-259
Cholesterol in very small VLDL	1	-0.00862652	0.0136143	-0.0353105	0.0180575	0.526318	674.222	158	6.61737e-65		0.151651	0.0375749	0.0780042	0.225298	5.43776e-05	2387.53	140	0
Cholesteryl esters in very small VLDL	1	-0.0154141	0.0133491	-0.0415783	0.0107502	0.248218	652.29	158	2.93205e-61		0.151672	0.0388106	0.0756036	0.227741	9.30575e-05	2563.12	140	0
Free cholesterol in very small VLDL	1	0.00721308	0.0141952	-0.0206096	0.0350357	0.611359	730.021	158	2.44235e-74		0.144767	0.034138	0.0778561	0.211677	2.22892e-05	1962.79	140	1.05146556682288e-318
Triglycerides in very small VLDL	1	0.0444224	0.0144908	0.0160205	0.0728243	0.00217261	790.725	158	7.99722e-85		0.0484745	0.0266681	-0.00379484	0.100744	0.0691098	1244.91	140	1.91333e-176
Concentration of IDL particles	1	-0.0111686	0.0153217	-0.0411991	0.0188619	0.466038	845.521	158	1.84988e-94		0.171915	0.0455322	0.082672	0.261158	0.000159569	3471.44	140	0
Total lipids in IDL	1	-0.0210507	0.0149145	-0.050283	0.00818163	0.158118	811.04	158	2.22992e-88		0.160591	0.0447563	0.0728687	0.248313	0.000333068	3395.37	140	0
Phospholipids in IDL	1	-0.0205181	0.015017	-0.0499515	0.00891523	0.171837	824.314	158	1.03308e-90		0.159519	0.0435949	0.0740734	0.244965	0.000253072	3229.7	140	0
Cholesterol in IDL	1	-0.0275723	0.0146714	-0.0563282	0.00118358	0.0601999	786.968	158	3.61391e-84		0.158647	0.0461678	0.0681581	0.249136	0.000589691	3622.76	140	0
Cholesteryl esters in IDL	1	-0.026819	0.0146365	-0.0555066	0.00186866	0.0669024	783.752	158	1.3121e-83		0.159016	0.0464248	0.0680233	0.250009	0.000614266	3665.57	140	0
Free cholesterol in IDL	1	-0.0291976	0.0144764	-0.0575713	-0.000823837	0.043705	764.343	158	3.06187e-80		0.153621	0.0444034	0.0665903	0.240651	0.000540842	3343.06	140	0
Triglycerides in IDL	1	0.0378247	0.0140021	0.0103807	0.0652687	0.00690544	720.742	158	9.3495e-73		0.0699215	0.0247056	0.0214985	0.118344	0.0046521	1043.05	140	6.69003e-138
Concentration of large LDL particles	1	-0.00527019	0.0167722	-0.0381437	0.0276033	0.753352	1028.77	158	1.26945e-127		0.16753	0.0441625	0.0809719	0.254089	0.000148539	3316.04	140	0
Total lipids in large LDL	1	-0.0128615	0.0159823	-0.0441868	0.0184639	0.420975	920.972	158	5.89692e-108		0.157902	0.0440189	0.0716252	0.244179	0.000334318	3247.68	140	0
Phospholipids in large LDL	1	-0.0140905	0.0155767	-0.0446209	0.0164399	0.365684	874.632	158	1.22812e-99		0.162123	0.0447486	0.0744153	0.24983	0.000291245	3355.57	140	0
Cholesterol in large LDL	1	-0.0169343	0.0158446	-0.0479898	0.0141212	0.285173	903.952	158	6.85916e-105		0.15621	0.0444832	0.0690226	0.243397	0.000445321	3312.04	140	0
Cholesteryl esters in large LDL	1	-0.0125875	0.0159651	-0.0438792	0.0187042	0.430442	919.105	158	1.28107e-107		0.153593	0.043375	0.0685778	0.238608	0.000398547	3153.66	140	0
Free cholesterol in large LDL	1	-0.0283617	0.0154353	-0.0586148	0.00189142	0.0661419	858.018	158	1.11953e-96		0.158877	0.0466077	0.0675258	0.250228	0.000652461	3636.82	140	0
Triglycerides in large LDL	1	0.0374871	0.0144757	0.00911471	0.0658595	0.00960722	773.863	158	6.86527e-82		0.0806182	0.0250902	0.0314414	0.129795	0.00131295	1080.62	140	5.312e-145
Concentration of medium LDL particles	1	0.00795624	0.0156865	-0.0227893	0.0387018	0.612012	926.262	158	6.53985e-109		0.138532	0.0382037	0.0636527	0.213411	0.000287691	2554.07	140	0
Total lipids in medium LDL	1	0.0058767	0.016263	-0.0259989	0.0377523	0.717835	993.787	158	3.39094e-121		0.147473	0.0402155	0.0686503	0.226295	0.000245356	2824.95	140	0
Phospholipids in medium LDL	1	0.00407456	0.0164545	-0.0281763	0.0363255	0.804425	1015.01	158	4.32918e-125		0.15649	0.0422198	0.0737395	0.239241	0.00021009	3106.44	140	0
Cholesterol in medium LDL	1	0.00275658	0.0159332	-0.0284725	0.0339856	0.862645	950.015	158	3.25971e-113		0.146671	0.0402157	0.0678479	0.225494	0.000265219	2813.51	140	0
Cholesteryl esters in medium LDL	1	0.00906922	0.0159401	-0.0221733	0.0403117	0.569385	963.177	158	1.31848e-115		0.137594	0.0379213	0.0632681	0.21192	0.00028518	2534.1	140	0
Free cholesterol in medium LDL	1	-0.0154742	0.0156234	-0.0460961	0.0151476	0.321953	886.367	158	9.79732e-102		0.161204	0.0454322	0.0721567	0.250251	0.000387831	3484.33	140	0
Triglycerides in medium LDL	1	0.0415062	0.0152531	0.01161	0.0714023	0.00650542	891.121	158	1.37896e-102		0.0594167	0.0262649	0.00793758	0.110896	0.0236843	1228.14	140	3.3003e-173
Concentration of small LDL particles	1	0.00919564	0.0167417	-0.023618	0.0420093	0.582823	1056.55	158	9.366e-133		0.146629	0.0408921	0.0664803	0.226777	0.00033611	2930.54	140	0
Total lipids in small LDL	1	0.00309828	0.0172452	-0.0307023	0.0368989	0.857419	1118.65	158	2.61321e-144		0.158421	0.0446409	0.070925	0.245917	0.000387003	3485.08	140	0
Phospholipids in small LDL	1	-0.00450127	0.0176894	-0.0391724	0.0301699	0.799139	1159.89	158	4.85958e-152		0.178004	0.0503841	0.0792512	0.276757	0.000410965	4375.49	140	0
Cholesterol in small LDL	1	-8.53317e-05	0.0167086	-0.0328343	0.0326636	0.995925	1045.63	158	9.81155e-131		0.155141	0.0435443	0.0697938	0.240488	0.000366892	3301.61	140	0
Cholesteryl esters in small LDL	1	0.00755646	0.0167494	-0.0252724	0.0403853	0.651883	1065.29	158	2.24496e-134		0.142084	0.0401426	0.0634048	0.220764	0.0004009	2844.69	140	0
Free cholesterol in small LDL	1	-0.0206741	0.0159731	-0.0519813	0.0106331	0.195559	924.243	158	1.51461e-108		0.172293	0.050142	0.0740146	0.270571	0.000590154	4234.4	140	0
Triglycerides in small LDL	1	0.0439572	0.0152423	0.0140822	0.0738321	0.00392798	920.195	158	8.14586e-108		0.0331155	0.0273606	-0.0205113	0.0867423	0.22615	1378.29	140	2.30811e-202
Concentration of very large HDL particles	1	-0.0456362	0.00965099	-0.0645521	-0.0267203	2.26011e-06	417.36	158	2.74354e-25		0.00630671	0.0276484	-0.0478842	0.0604976	0.819565	1591.75	140	2.09155e-244
Total lipids in very large HDL	1	-0.0465751	0.0096708	-0.0655299	-0.0276204	1.46422e-06	430.032	158	4.92406e-27		-0.00636362	0.0257734	-0.0568794	0.0441522	0.80498	1419.28	140	2.18707e-210
Phospholipids in very large HDL	1	-0.0437561	0.00947045	-0.0623182	-0.0251941	3.83221e-06	415.901	158	4.33884e-25		-0.01842	0.0235132	-0.064506	0.0276659	0.433398	1191.3	140	4.04824e-166
Cholesterol in very large HDL	1	-0.0528813	0.0105328	-0.0735256	-0.032237	5.1502e-07	504.49	158	7.92649e-38		0.00579837	0.0294881	-0.0519983	0.063595	0.844114	1837.46	140	1.8245e-293
Cholesteryl esters in very large HDL	1	-0.0542121	0.0105528	-0.0748957	-0.0335286	2.78856e-07	513.151	158	3.90692e-39		-0.000902577	0.0292817	-0.0582947	0.0564895	0.97541	1835.87	140	3.80911e-293
Free cholesterol in very large HDL	1	-0.0451316	0.0106834	-0.066071	-0.0241922	2.39495e-05	482.539	158	1.47068e-34		0.0285291	0.0296468	-0.0295786	0.0866369	0.335899	1726.95	140	2.52125e-271
Triglycerides in very large HDL	1	0.0214222	0.0125821	-0.00323866	0.0460831	0.0886434	578.807	158	2.46916e-49		0.0189909	0.0249314	-0.0298747	0.0678564	0.446224	1056.36	140	2.05634e-140
Concentration of large HDL particles	1	-0.0474899	0.010494	-0.068058	-0.0269217	6.0267e-06	525.796	158	4.63595e-41		-0.0475152	0.025468	-0.0974325	0.00240212	0.062086	1438.91	140	3.07852e-214
Total lipids in large HDL	1	-0.0444108	0.0106604	-0.0653052	-0.0235165	3.1003e-05	544.512	158	6.03517e-44		-0.0528713	0.0251967	-0.102257	-0.00348582	0.0358747	1413.38	140	3.14338e-209
Phospholipids in large HDL	1	-0.0397077	0.0106411	-0.0605643	-0.0188512	0.000190305	540.29	158	2.72324e-43		-0.0588445	0.0247395	-0.107334	-0.0103552	0.01738	1356.91	140	3.46024e-198
Cholesterol in large HDL	1	-0.0518733	0.0111687	-0.0737639	-0.0299826	3.4086e-06	595.667	158	5.00866e-52		-0.046716	0.0267543	-0.0991544	0.0057225	0.0807919	1588.14	140	1.08751e-243
Cholesteryl esters in large HDL	1	-0.0533156	0.0114331	-0.0757244	-0.0309068	3.11214e-06	620.975	158	4.04919e-56		-0.049936	0.0270144	-0.102884	0.00301217	0.0645304	1610.81	140	3.44859e-248
Free cholesterol in large HDL	1	-0.0461475	0.0102973	-0.0663302	-0.0259647	7.41191e-06	509.662	158	1.31685e-38		-0.035918	0.0257653	-0.086418	0.0145819	0.163303	1482.54	140	8.09228e-223
Triglycerides in large HDL	1	0.0114897	0.00918365	-0.00651028	0.0294896	0.210898	319.561	158	5.18899e-13		-0.019802	0.0229552	-0.0647942	0.0251903	0.388339	928.001	140	2.05726e-116
Concentration of medium HDL particles	1	-0.0229501	0.0109498	-0.0444118	-0.0014884	0.0360885	495.694	158	1.64687e-36		-0.0724878	0.0218975	-0.115407	-0.0295687	0.000931873	921.187	140	3.73823e-115
Total lipids in medium HDL	1	-0.0175155	0.0109008	-0.038881	0.00385003	0.108096	483.837	158	9.46419e-35		-0.0741418	0.021675	-0.116625	-0.0316587	0.000624823	888.944	140	3.23119e-109
Phospholipids in medium HDL	1	-0.0107296	0.0107811	-0.0318606	0.0104015	0.319631	466.17	158	3.63173e-32		-0.0754577	0.0215282	-0.117653	-0.0332624	0.000456505	863.799	140	1.29405e-104
Cholesterol in medium HDL	1	-0.0304658	0.0116404	-0.0532809	-0.00765065	0.0088641	568.355	158	1.1166e-47		-0.0733024	0.023144	-0.118665	-0.02794	0.00153902	1044.04	140	4.34973e-138
Cholesteryl esters in medium HDL	1	-0.0315149	0.0119182	-0.0548745	-0.00815521	0.00818682	593.59	158	1.07849e-51		-0.0775615	0.0235336	-0.123687	-0.0314356	0.0009815	1075.48	140	4.99671e-144
Free cholesterol in medium HDL	1	-0.0257527	0.0105191	-0.04637	-0.00513527	0.0143577	467.298	158	2.49196e-32		-0.0547015	0.0216823	-0.0971987	-0.0122043	0.0116402	922.545	140	2.09829e-115
Triglycerides in medium HDL	1	0.0415651	0.012415	0.0172318	0.0658984	0.000814004	569.887	158	6.39707e-48		-0.00305356	0.0285243	-0.0589613	0.0528541	0.914748	1398.25	140	2.8817e-206
Concentration of small HDL particles	1	0.00459589	0.0102186	-0.0154326	0.0246244	0.652887	373.401	158	1.75564e-19		0.0197062	0.0147363	-0.00917693	0.0485894	0.181139	360.868	140	1.98663e-21
Total lipids in small HDL	1	0.0161491	0.0105793	-0.00458633	0.0368846	0.12689	400.622	158	4.97712e-23		-0.00438231	0.0149842	-0.0337513	0.0249867	0.769933	373.483	140	3.79955e-23
Phospholipids in small HDL	1	0.0175225	0.0105587	-0.00317255	0.0382175	0.0970087	400.468	158	5.21807e-23		-0.0216691	0.0161783	-0.0533785	0.0100404	0.180444	436.922	140	2.95506e-32
Cholesterol in small HDL	1	-0.0019683	0.0100009	-0.0215701	0.0176335	0.843975	355.713	158	2.86227e-17		0.0125336	0.014467	-0.0158217	0.0408889	0.386294	345.905	140	1.94891e-19
Cholesteryl esters in small HDL	1	-0.00440817	0.00961081	-0.0232454	0.014429	0.646473	328.815	158	4.5881e-14		0.00672901	0.0136532	-0.0200313	0.0334894	0.622118	308.382	140	1.07688e-14
Free cholesterol in small HDL	1	0.00450786	0.0109436	-0.0169416	0.0259573	0.680399	429.19	158	6.44529e-27		0.0280679	0.0180162	-0.00724389	0.0633797	0.119251	540.543	140	2.0455e-48
Triglycerides in small HDL	1	0.0547554	0.0144868	0.0263612	0.0831496	0.000157039	839.229	158	2.40507e-93		0.0312606	0.0286952	-0.024982	0.0875031	0.275977	1530.38	140	2.95077e-232
Phospholipids to total lipids ratio in chylomicrons and extremely large VLDL	1	0.0272301	0.0106767	0.00630367	0.0481565	0.0107596	407.864	158	5.32895e-24		0.0237936	0.0279218	-0.0309332	0.0785203	0.394131	1294.03	140	5.92929e-186
Cholesterol to total lipids ratio in chylomicrons and extremely large VLDL	1	-0.0228354	0.00844934	-0.0393961	-0.00627466	0.00687951	254.695	158	1.69105e-06		0.0781747	0.0216496	0.0357414	0.120608	0.000305135	775.777	140	1.03379e-88
Cholesteryl esters to total lipids ratio in chylomicrons and extremely large VLDL	1	-0.0197969	0.00895561	-0.0373499	-0.0022439	0.0270665	282.089	158	4.81578e-09		0.0925559	0.0227701	0.0479264	0.137185	4.80751e-05	846.064	140	2.20356e-101
Free cholesterol to total lipids ratio in chylomicrons and extremely large VLDL	1	-0.0234538	0.00873612	-0.0405766	-0.00633106	0.00725951	279.313	158	9.02692e-09		0.0358152	0.0190223	-0.0014686	0.0730989	0.0597281	614.38	140	1.24975e-60
Triglycerides to total lipids ratio in chylomicrons and extremely large VLDL	1	0.00818396	0.00860496	-0.00868177	0.0250497	0.341567	261.05	158	4.65574e-07		-0.0724796	0.0219424	-0.115487	-0.0294726	0.000955949	787.487	140	8.30309e-91
Phospholipids to total lipids ratio in very large VLDL	1	0.0045194	0.0120724	-0.0191424	0.0281813	0.708137	538.933	158	4.41578e-43		0.0994073	0.026903	0.0466773	0.152137	0.000219868	1242.65	140	5.23755e-176
Cholesterol to total lipids ratio in very large VLDL	1	-0.0549563	0.0118457	-0.0781739	-0.0317387	3.49532e-06	549.939	158	8.63965e-45		0.0859821	0.0303991	0.0263998	0.145564	0.00467754	1681.87	140	2.50601e-262
Cholesteryl esters to total lipids ratio in very large VLDL	1	-0.0556273	0.0118268	-0.0788078	-0.0324468	2.55737e-06	548.776	158	1.31111e-44		0.0830013	0.0309632	0.0223134	0.143689	0.00734806	1746.77	140	2.74851e-275
Free cholesterol to total lipids ratio in very large VLDL	1	-0.0447763	0.0110062	-0.0663485	-0.0232042	4.73617e-05	458.011	158	5.46416e-31		0.0874369	0.0252068	0.0380316	0.136842	0.000522823	1115.45	140	1.28661e-151
Triglycerides to total lipids ratio in very large VLDL	1	0.0469407	0.0115129	0.0243754	0.0695059	4.55751e-05	502.36	158	1.65644e-37		-0.111381	0.0316259	-0.173368	-0.0493941	0.000428594	1760.31	140	5.36946e-278
Phospholipids to total lipids ratio in large VLDL	1	0.0462901	0.0134741	0.0198808	0.0726994	0.000591511	728.26	158	4.88226e-74		0.0480948	0.0289008	-0.00855079	0.10474	0.0960858	1557.07	140	1.55515e-237
Cholesterol to total lipids ratio in large VLDL	1	-0.034528	0.0103404	-0.0547953	-0.0142608	0.000840413	395.238	158	2.57952e-22		0.120082	0.0304856	0.0603306	0.179834	8.1827e-05	1596.53	140	2.35344e-245
Cholesteryl esters to total lipids ratio in large VLDL	1	-0.0472968	0.0107245	-0.0683169	-0.0262767	1.03302e-05	444.701	158	4.31954e-29		0.10664	0.0297159	0.048397	0.164883	0.000332385	1586.84	140	1.96347e-243
Free cholesterol to total lipids ratio in large VLDL	1	0.00868369	0.0107918	-0.0124683	0.0298357	0.421019	441.665	158	1.15941e-28		0.102523	0.027363	0.0488913	0.156154	0.000179125	1319.43	140	6.90084e-191
Triglycerides to total lipids ratio in large VLDL	1	0.00554354	0.0106331	-0.0152973	0.0263844	0.602124	411.03	158	1.99056e-24		-0.119423	0.0296142	-0.177467	-0.0613794	5.51557e-05	1481.58	140	1.2494e-222
Phospholipids to total lipids ratio in medium VLDL	1	-0.0409328	0.0132919	-0.066985	-0.0148806	0.00207333	668.476	158	6.0196e-64		0.130044	0.039699	0.0522343	0.207854	0.00105379	2771.79	140	0
Cholesterol to total lipids ratio in medium VLDL	1	-0.057678	0.0131777	-0.0835063	-0.0318498	1.20351e-05	698.26	158	6.06809e-69		0.0895736	0.0368814	0.017286	0.161861	0.0151534	2542.45	140	0
Cholesteryl esters to total lipids ratio in medium VLDL	1	-0.0588433	0.0132557	-0.0848245	-0.0328621	9.03407e-06	715.051	158	8.68997e-72		0.0801008	0.0361283	0.00928929	0.150912	0.0266149	2469.03	140	0
Free cholesterol to total lipids ratio in medium VLDL	1	-0.0515477	0.0128386	-0.0767113	-0.0263841	5.94296e-05	638.503	158	5.49898e-59		0.113445	0.0380472	0.0388721	0.188017	0.00286671	2606.52	140	0
Triglycerides to total lipids ratio in medium VLDL	1	0.0552631	0.0131558	0.0294777	0.0810484	2.66133e-05	687.448	158	4.01996e-67		-0.100202	0.0377921	-0.174274	-0.0261292	0.00801608	2636.97	140	0
Phospholipids to total lipids ratio in small VLDL	1	-0.0531937	0.014161	-0.0809492	-0.0254381	0.000172411	770.756	158	2.37431e-81		0.103413	0.0431328	0.0188726	0.187953	0.0165053	3324	140	0
Cholesterol to total lipids ratio in small VLDL	1	-0.043513	0.0132981	-0.0695774	-0.0174487	0.00106746	657.777	158	3.61778e-62		0.12955	0.041674	0.0478686	0.211231	0.00187947	3002.74	140	0
Cholesteryl esters to total lipids ratio in small VLDL	1	-0.0302686	0.0121325	-0.0540484	-0.00648883	0.0126018	536.979	158	8.84922e-43		0.135904	0.0389065	0.059647	0.21216	0.00047747	2566.5	140	0
Free cholesterol to total lipids ratio in small VLDL	1	-0.0546841	0.013979	-0.0820829	-0.0272853	9.15784e-05	754.027	158	1.85021e-78		0.100299	0.0424886	0.0170212	0.183577	0.0182452	3238.16	140	0
Triglycerides to total lipids ratio in small VLDL	1	0.0472203	0.0136789	0.0204096	0.074031	0.000556344	702.964	158	9.73522e-70		-0.123824	0.0423935	-0.206915	-0.0407328	0.00349105	3138.59	140	0
Phospholipids to total lipids ratio in very small VLDL	1	0.0424738	0.0103368	0.0222138	0.0627339	3.97368e-05	399.448	158	7.13416e-23		-0.00169686	0.0238406	-0.0484245	0.0450308	0.943258	987.419	140	1.84519e-127
Cholesterol to total lipids ratio in very small VLDL	1	-0.0575463	0.0134966	-0.0839997	-0.031093	2.01015e-05	717.032	158	4.0015e-72		0.0793062	0.0393023	0.00227374	0.156339	0.0436066	2826.17	140	0
Cholesteryl esters to total lipids ratio in very small VLDL	1	-0.0590208	0.0135513	-0.0855814	-0.0324603	1.32851e-05	734.852	158	3.64302e-75		0.0715958	0.038756	-0.0043659	0.147557	0.0646966	2793.67	140	0
Free cholesterol to total lipids ratio in very small VLDL	1	-0.0312106	0.0103797	-0.0515548	-0.0108663	0.00263944	388.589	158	1.92898e-21		0.101657	0.0319042	0.0391245	0.164189	0.00144099	1706.41	140	3.1843e-267
Triglycerides to total lipids ratio in very small VLDL	1	0.055353	0.0135143	0.028865	0.0818411	4.2057e-05	715.692	158	6.76335e-72		-0.0896888	0.0396692	-0.16744	-0.0119373	0.0237642	2866.34	140	0
Phospholipids to total lipids ratio in IDL	1	0.0110995	0.0100649	-0.00862766	0.0308266	0.270116	358.595	158	1.2636e-17		-0.0478829	0.0290497	-0.10482	0.0090545	0.0992891	1388.19	140	2.68289e-204
Cholesterol to total lipids ratio in IDL	1	-0.0487421	0.0130322	-0.0742852	-0.023199	0.000183926	625.694	158	6.88899e-57		0.0699126	0.0395629	-0.00763063	0.147456	0.0772071	2680.44	140	0
Cholesteryl esters to total lipids ratio in IDL	1	-0.0405129	0.0119633	-0.063961	-0.0170648	0.000708096	526.577	158	3.51997e-41		0.0667761	0.0384146	-0.00851645	0.142069	0.0821577	2523.47	140	0
Free cholesterol to total lipids ratio in IDL	1	-0.040785	0.0097292	-0.0598542	-0.0217157	2.76484e-05	343.694	158	8.20138e-16		0.0227561	0.022324	-0.020999	0.0665111	0.308035	840.954	140	1.86896e-100
Triglycerides to total lipids ratio in IDL	1	0.0562156	0.0132987	0.0301501	0.0822812	2.36681e-05	667.133	158	1.00744e-63		-0.0716493	0.0396711	-0.149405	0.00610607	0.0709054	2759.68	140	0
Phospholipids to total lipids ratio in large LDL	1	-0.00373213	0.0112405	-0.0257636	0.0182993	0.739871	443.991	158	5.44305e-29		-0.0114495	0.0233916	-0.0572971	0.034398	0.624508	893.444	140	4.82002e-110
Cholesterol to total lipids ratio in large LDL	1	-0.0537952	0.0121127	-0.0775361	-0.0300543	8.94516e-06	541.083	158	2.05303e-43		0.0657219	0.0366111	-0.0060359	0.13748	0.0726322	2297.54	140	0
Cholesteryl esters to total lipids ratio in large LDL	1	-0.00566638	0.0111731	-0.0275657	0.0162329	0.612054	447.733	158	1.60568e-29		0.0406809	0.0246189	-0.00757212	0.088934	0.0984476	1010.17	140	1.01456e-131
Free cholesterol to total lipids ratio in large LDL	1	-0.0611596	0.0139828	-0.0885659	-0.0337532	1.22043e-05	773.001	158	9.68778e-82		0.0438197	0.0345712	-0.0239398	0.111579	0.204969	2196.41	140	0
Triglycerides to total lipids ratio in large LDL	1	0.0536118	0.0120076	0.0300768	0.0771468	8.01419e-06	528.608	158	1.71861e-41		-0.0710895	0.036712	-0.143045	0.000866054	0.0528176	2296.85	140	0
Phospholipids to total lipids ratio in medium LDL	1	-0.0152351	0.0111593	-0.0371074	0.00663712	0.172178	449.772	158	8.23632e-30		0.0381207	0.0246255	-0.0101454	0.0863867	0.121619	1017.91	140	3.58374e-133
Cholesterol to total lipids ratio in medium LDL	1	-0.0361176	0.0084867	-0.0527515	-0.0194836	2.08319e-05	252.441	158	2.64274e-06		0.0502677	0.0241189	0.00299467	0.0975406	0.0371453	947.546	140	4.92246e-120
Cholesteryl esters to total lipids ratio in medium LDL	1	0.0292107	0.0125383	0.00463566	0.0537857	0.0198209	601.899	158	4.98167e-53		0.00898725	0.0239518	-0.0379583	0.0559328	0.707495	1020.89	140	9.89694e-134
Free cholesterol to total lipids ratio in medium LDL	1	-0.0561778	0.0140131	-0.0836434	-0.0287121	6.09893e-05	790.992	158	7.1836e-85		0.0285685	0.0330735	-0.0362556	0.0933926	0.387704	2048.24	140	0
Triglycerides to total lipids ratio in medium LDL	1	0.046288	0.0116196	0.0235135	0.0690625	6.788e-05	489.458	158	1.39461e-35		-0.0964707	0.0382611	-0.171462	-0.0214789	0.0116896	2466.89	140	0
Phospholipids to total lipids ratio in small LDL	1	-0.0295883	0.012139	-0.0533806	-0.00579593	0.0147907	559.774	158	2.50183e-46		0.0119487	0.0287133	-0.0443294	0.0682268	0.67731	1455.59	140	1.62965e-217
Cholesterol to total lipids ratio in small LDL	1	-0.0219061	0.00888793	-0.0393265	-0.00448576	0.0137127	281.183	158	5.91751e-09		0.0575546	0.0215061	0.0154028	0.0997065	0.0074461	765.057	140	8.44532e-87
Cholesteryl esters to total lipids ratio in small LDL	1	0.0269791	0.0124716	0.00253482	0.0514234	0.0305221	592.119	158	1.8566e-51		-0.00133192	0.030209	-0.0605416	0.0578777	0.964832	1614.62	140	6.0297e-249
Free cholesterol to total lipids ratio in small LDL	1	-0.0471624	0.0127957	-0.072242	-0.0220827	0.000227996	636.335	158	1.24822e-58		0.0602984	0.03669	-0.011614	0.132211	0.100289	2432.06	140	0
Triglycerides to total lipids ratio in small LDL	1	0.0517487	0.0130364	0.0261974	0.0773001	7.20045e-05	645.887	158	3.3478e-60		-0.0864058	0.0385689	-0.162001	-0.0108107	0.0250717	2628.15	140	0
Phospholipids to total lipids ratio in very large HDL	1	-0.032207	0.00976359	-0.0513437	-0.0130704	0.000971388	438.329	158	3.41579e-28		-0.0595628	0.0197791	-0.0983299	-0.0207958	0.00260045	835.905	140	1.54189e-99
Cholesterol to total lipids ratio in very large HDL	1	0.0014906	0.00786977	-0.0139341	0.0169154	0.849773	251.614	158	3.10885e-06		0.0600454	0.0216946	0.017524	0.102567	0.00564435	888.642	140	3.67031e-109
Cholesteryl esters to total lipids ratio in very large HDL	1	-0.0384686	0.00943927	-0.0569696	-0.0199677	4.59384e-05	317.158	158	9.64335e-13		0.0315102	0.0258127	-0.0190827	0.0821032	0.22219	1102.21	140	4.2498e-149
Free cholesterol to total lipids ratio in very large HDL	1	0.0418203	0.00937125	0.0234526	0.0601879	8.09656e-06	412.347	158	1.32007e-24		0.0565976	0.0235754	0.0103899	0.102805	0.0163633	1212.61	140	3.23511e-170
Triglycerides to total lipids ratio in very large HDL	1	0.053029	0.0136172	0.0263394	0.0797187	9.84919e-05	791.31	158	6.32321e-85		0.0227637	0.027845	-0.0318124	0.0773399	0.413633	1537.65	140	1.07835e-233
Phospholipids to total lipids ratio in large HDL	1	0.0645417	0.0111884	0.0426125	0.0864709	7.9913e-09	469.956	158	1.02389e-32		-0.0354403	0.0275067	-0.0893534	0.0184728	0.197598	1320.11	140	5.10114e-191
Cholesterol to total lipids ratio in large HDL	1	-0.0642516	0.0123162	-0.0883914	-0.0401118	1.82019e-07	616.873	158	1.88201e-55		-0.00226955	0.0316209	-0.0642465	0.0597074	0.942782	1889.6	140	5.97925e-304
Cholesteryl esters to total lipids ratio in large HDL	1	-0.0634111	0.0120245	-0.086979	-0.0398432	1.33839e-07	566.154	158	2.48246e-47		-0.0157156	0.0287533	-0.072072	0.0406408	0.584676	1504.4	140	3.96969e-227
Free cholesterol to total lipids ratio in large HDL	1	-0.0394385	0.0118141	-0.0625942	-0.0162829	0.000843039	584.099	158	3.55072e-50		0.0686908	0.0360902	-0.00204597	0.139428	0.0570002	2533.19	140	0
Triglycerides to total lipids ratio in large HDL	1	0.0508451	0.0133697	0.0246404	0.0770497	0.000142952	746.605	158	3.50699e-77		0.0351345	0.0313584	-0.026328	0.096597	0.262537	1908.64	140	8.74107e-308
Phospholipids to total lipids ratio in medium HDL	1	0.0593296	0.0121928	0.0354317	0.0832275	1.13907e-06	587.594	158	9.82928e-51		0.019576	0.0265161	-0.0323956	0.0715476	0.460352	1291.52	140	1.82142e-185
Cholesterol to total lipids ratio in medium HDL	1	-0.0571039	0.0135488	-0.0836596	-0.0305482	2.50136e-05	740.37	158	4.12838e-76		-0.0339021	0.0300027	-0.0927073	0.0249031	0.258489	1687.28	140	2.09453e-263
Cholesteryl esters to total lipids ratio in medium HDL	1	-0.0534975	0.0133505	-0.0796645	-0.0273305	6.14558e-05	691.758	158	7.57199e-68		-0.0378138	0.0278324	-0.0923653	0.0167377	0.174265	1397.33	140	4.37016e-206
Free cholesterol to total lipids ratio in medium HDL	1	-0.0425972	0.0107835	-0.063733	-0.0214615	7.80825e-05	522.322	158	1.57458e-40		0.00352904	0.0301199	-0.0555059	0.062564	0.906728	1893.36	140	1.04716e-304
Triglycerides to total lipids ratio in medium HDL	1	0.0523389	0.0141563	0.0245926	0.0800852	0.000217968	808.41	158	6.45262e-88		0.0408223	0.0311959	-0.0203217	0.101966	0.190677	1824.53	140	7.21518e-291
Phospholipids to total lipids ratio in small HDL	1	0.0112507	0.0122493	-0.0127578	0.0352593	0.358367	602.045	158	4.71956e-53		-0.108049	0.0298411	-0.166538	-0.0495605	0.000293681	1660.72	140	4.09724e-258
Cholesterol to total lipids ratio in small HDL	1	-0.046078	0.0117191	-0.0690474	-0.0231087	8.42821e-05	502.692	158	1.47657e-37		0.0514024	0.0319855	-0.0112891	0.114094	0.108043	1740.59	140	4.74155e-274
Cholesteryl esters to total lipids ratio in small HDL	1	-0.0374918	0.0103636	-0.0578045	-0.017179	0.000297318	394.453	158	3.27452e-22		0.0298781	0.0261599	-0.0213954	0.0811516	0.2534	1168.18	140	1.09726e-161
Free cholesterol to total lipids ratio in small HDL	1	-0.0328937	0.0131876	-0.0587414	-0.00704601	0.0126209	671.104	158	2.19445e-64		0.100913	0.0379625	0.0265061	0.175319	0.00785551	2585.07	140	0
Triglycerides to total lipids ratio in small HDL	1	0.0560112	0.0147538	0.0270937	0.0849287	0.000146824	894.96	158	2.82582e-103		0.0376572	0.0297404	-0.020634	0.0959484	0.205443	1690.16	140	5.56641e-264
Total cholesterol	2	-0.038211	0.0126479	-0.063001	-0.0134211	0.00251835	654.523	158	1.25228e-61		0.0768476	0.0320579	0.0140142	0.139681	0.016523	1945.48	140	3.26677129921121e-315
Total cholesterol minus HDL-C	2	-0.0262506	0.0135274	-0.0527644	0.000263117	0.052313	702.039	158	1.39552e-69		0.107188	0.0358658	0.036891	0.177485	0.00280272	2283.47	140	0
Remnant cholesterol (non-HDL, non-LDL -cholesterol)	2	-0.0217459	0.0127697	-0.0467745	0.00328264	0.0885802	627.523	158	3.46291e-57		0.0950457	0.0335085	0.029369	0.160722	0.00456161	1999.29	140	0
VLDL cholesterol	2	0.00235945	0.0136771	-0.0244476	0.0291665	0.863035	699.65	158	3.53572e-69		0.0757199	0.0305968	0.0157501	0.13569	0.0133325	1620.25	140	4.5903e-250
Clinical LDL cholesterol	2	-0.0341635	0.0138554	-0.0613202	-0.00700691	0.013674	736.876	158	1.63973e-75		0.118159	0.0391422	0.0414406	0.194878	0.00253846	2721.08	140	0
LDL cholesterol	2	-0.0297647	0.0140547	-0.0573119	-0.00221757	0.0341936	754.7	158	1.41668e-78		0.11494	0.0374757	0.0414882	0.188393	0.00216169	2482.78	140	0
HDL cholesterol	2	-0.0461745	0.0118345	-0.06937	-0.0229789	9.55202e-05	648.289	158	1.34417e-60		-0.0528667	0.0281351	-0.108012	0.00227804	0.0602401	1694.84	140	6.48073e-265
Total triglycerides	2	0.0405767	0.016158	0.00890706	0.0722463	0.0120305	1018.3	158	1.07613e-125		0.00304957	0.0297362	-0.0552335	0.0613326	0.918317	1596.11	140	2.8556e-245
Triglycerides in VLDL	2	0.0403942	0.0161833	0.00867497	0.0721135	0.0125587	1032.64	158	2.45804e-128		-0.00225442	0.0299012	-0.0608608	0.056352	0.9399	1631.52	140	2.6413e-252
Triglycerides in LDL	2	0.0291176	0.0147982	0.000113018	0.0581221	0.0491098	827.855	158	2.45494e-91		0.057077	0.0252091	0.00766712	0.106487	0.0235655	1111.71	140	6.63372e-151
Triglycerides in HDL	2	0.0381962	0.0142681	0.0102307	0.0661617	0.00742781	773.806	158	7.02248e-82		-0.0153315	0.0293414	-0.0728406	0.0421777	0.601308	1514.2	140	4.6205e-229
Total phospholipids in lipoprotein particles	2	-0.025137	0.0110301	-0.0467559	-0.00351813	0.0226695	514.108	158	2.7976e-39		0.0221482	0.0218343	-0.0206471	0.0649434	0.310404	932.051	140	3.66507e-117
Phospholipids in VLDL	2	0.021116	0.0150709	-0.00842293	0.0506549	0.161181	858.362	158	9.72454e-97		0.0512732	0.0298565	-0.00724554	0.109792	0.0859205	1558.99	140	6.49351e-238
Phospholipids in LDL	2	-0.0280004	0.0143381	-0.0561032	0.000102341	0.0508359	780.573	158	4.68939e-83		0.123204	0.0394124	0.0459556	0.200452	0.00177191	2729.01	140	0
Phospholipids in HDL	2	-0.0293975	0.0105713	-0.0501173	-0.00867772	0.00542129	508.251	158	2.1506e-38		-0.0706047	0.0242532	-0.118141	-0.0230685	0.00360096	1237.48	140	5.20405e-175
Total esterified cholesterol	2	-0.0404202	0.0126924	-0.0652973	-0.0155431	0.00144953	663.813	158	3.59622e-63		0.0745225	0.0321722	0.0114649	0.13758	0.0205387	1973.28	140	7.99892280616978e-321
Cholesteryl esters in VLDL	2	-0.00641103	0.0129679	-0.0318281	0.019006	0.62104	630.684	158	1.05326e-57		0.085728	0.0312042	0.0245678	0.146888	0.0060084	1689.73	140	6.795e-264
Cholesteryl esters in LDL	2	-0.0252515	0.0140731	-0.0528347	0.00233167	0.0727626	752.838	158	2.96539e-78		0.111267	0.0360356	0.040637	0.181897	0.00201718	2284.03	140	0
Cholesteryl esters in HDL	2	-0.0472595	0.0122287	-0.0712278	-0.0232912	0.000111258	684.849	158	1.09854e-66		-0.0567489	0.0286056	-0.112816	-0.000681983	0.0472736	1733.4	140	1.29346e-272
Total free cholesterol	2	-0.0320846	0.0125891	-0.0567592	-0.00740986	0.0108159	635.968	158	1.43405e-58		0.0806757	0.0317085	0.018527	0.142824	0.0109499	1866.74	140	2.37795e-299
Free cholesterol in VLDL	2	0.0138661	0.014601	-0.0147519	0.0424841	0.342281	801.135	158	1.21384e-86		0.0596763	0.0298994	0.00107353	0.118279	0.0459443	1554.62	140	4.74799e-237
Free cholesterol in LDL	2	-0.0404127	0.0142592	-0.0683608	-0.0124646	0.00459487	788.274	158	2.13995e-84		0.120151	0.0408007	0.0401821	0.200121	0.00323122	2986.18	140	0
Free cholesterol in HDL	2	-0.0407084	0.0103633	-0.0610204	-0.0203963	8.56075e-05	507.651	158	2.6493e-38		-0.038115	0.0261948	-0.0894569	0.0132268	0.145653	1500.23	140	2.63722e-226
Total lipids in lipoprotein particles	2	-0.0159585	0.0127211	-0.0408919	0.00897486	0.209664	636.035	158	1.39818e-58		0.0504404	0.026183	-0.00087834	0.101759	0.0540477	1246.74	140	8.49679e-177
Total lipids in VLDL	2	0.0275362	0.0155105	-0.00286446	0.0579368	0.0758448	919.49	158	1.09165e-107		0.0326737	0.0294808	-0.0251086	0.090456	0.26773	1537.29	140	1.27173e-233
Total lipids in LDL	2	-0.026505	0.0142204	-0.0543771	0.00136702	0.06234	770.077	158	3.11268e-81		0.116841	0.0374063	0.0435243	0.190157	0.0017868	2465.53	140	0
Total lipids in HDL	2	-0.0351964	0.0107057	-0.0561795	-0.0142133	0.00101032	527.781	158	2.3021e-41		-0.0640106	0.0250529	-0.113114	-0.014907	0.0106182	1336.95	140	2.69618e-194
Total concentration of lipoprotein particles	2	-0.03309	0.0112306	-0.0551019	-0.011078	0.00321482	539.546	158	3.54999e-43		-0.0234335	0.0200983	-0.0628261	0.0159592	0.243637	799.367	140	6.11985e-93
Concentration of VLDL particles	2	0.0126543	0.0143621	-0.0154953	0.040804	0.378267	774.23	158	5.9296e-82		0.0758685	0.0298142	0.0174327	0.134304	0.0109368	1543.93	140	6.17341e-235
Concentration of LDL particles	2	-0.0210739	0.0140329	-0.0485784	0.00643066	0.133163	743.407	158	1.24305e-76		0.115954	0.0364958	0.0444223	0.187486	0.0014871	2326.71	140	0
Concentration of HDL particles	2	-0.0315593	0.0113373	-0.0537805	-0.00933819	0.00537479	548.82	158	1.29069e-44		-0.0429717	0.0211444	-0.0844147	-0.00152871	0.0421234	883.071	140	3.85835e-108
Average diameter for VLDL particles	2	0.0430871	0.0155964	0.0125181	0.0736561	0.00573385	1018.93	158	8.23159e-126		-0.0270254	0.0298913	-0.0856124	0.0315615	0.36593	1732.16	140	2.29524e-272
Average diameter for LDL particles	2	-0.0405254	0.0111074	-0.0622959	-0.0187549	0.000263763	482.369	158	1.55779e-34		0.0648518	0.0222292	0.0212825	0.108421	0.00352951	893.824	140	4.1039e-110
Average diameter for HDL particles	2	-0.0384527	0.0109703	-0.0599545	-0.0169509	0.000456331	559.623	158	2.64283e-46		-0.061698	0.0270058	-0.114629	-0.00876666	0.022335	1568.73	140	7.63282e-240
Phosphoglycerides	2	-0.0174114	0.0105666	-0.0381221	0.00329918	0.0993991	475.504	158	1.58718e-33		0.0015007	0.0183642	-0.0344931	0.0374945	0.93487	664.485	140	3.60327e-69
Ratio of triglycerides to phosphoglycerides	2	0.0519851	0.0160612	0.0205051	0.083465	0.00120928	1088.73	158	9.93723e-139		0.00425546	0.0311182	-0.0567363	0.0652472	0.891227	1891.26	140	2.76992e-304
Total cholines	2	-0.0251174	0.0104509	-0.0456012	-0.00463362	0.0162447	472.941	158	3.76066e-33		0.00851078	0.0197198	-0.03014	0.0471615	0.666042	779.038	140	2.70101e-89
Phosphatidylcholines	2	-0.0197557	0.0100067	-0.0393688	-0.000142684	0.0483523	434.641	158	1.1222e-27		0.00255633	0.0190711	-0.034823	0.0399356	0.893369	730.401	140	1.16812e-80
Sphingomyelins	2	-0.0436133	0.0119461	-0.0670276	-0.0201989	0.000261389	626.318	158	5.44699e-57		0.0592907	0.030055	0.000382964	0.118198	0.048525	1834.08	140	8.71051e-293
Apolipoprotein B	2	-0.0198904	0.0138181	-0.0469738	0.007193	0.150023	722.48	158	4.72823e-73		0.114464	0.0364383	0.0430451	0.185883	0.00168192	2324.71	140	0
Apolipoprotein A1	2	-0.0311265	0.0108619	-0.0524159	-0.00983712	0.00416154	526.004	158	4.30774e-41		-0.0639418	0.0234066	-0.109819	-0.0180649	0.00629917	1129.89	140	2.2848e-154
Ratio of apolipoprotein B to apolipoprotein A1	2	0.000571917	0.0139484	-0.026767	0.0279108	0.967294	739.844	158	5.08132e-76		0.133313	0.0381947	0.0584515	0.208175	0.000482377	2566.88	140	0
Total fatty acids	2	0.00760825	0.0143212	-0.0204612	0.0356777	0.595239	783.288	158	1.58069e-83		0.0199905	0.0240746	-0.0271956	0.0671767	0.406336	1024.32	140	2.243e-134
Degree of unsaturation	2	-0.0319247	0.0107014	-0.0528996	-0.0109499	0.00285235	473.658	158	2.95514e-33		0.0434918	0.0174278	0.00933336	0.0776502	0.0125764	581.097	140	4.59551e-55
Omega-3 fatty acids	2	0.00736192	0.0122926	-0.0167315	0.0314553	0.549245	591.431	158	2.39199e-51		0.0410866	0.016284	0.00917002	0.0730032	0.0116315	480.132	140	7.87535e-39
Omega-6 fatty acids	2	-0.0194872	0.0120814	-0.0431667	0.00419237	0.106747	583.663	158	4.16659e-50		0.0365343	0.0243153	-0.0111237	0.0841924	0.132962	1093.99	140	1.5435e-147
Polyunsaturated fatty acids	2	-0.0144807	0.0128615	-0.0396892	0.0107278	0.260209	665.645	158	1.7826e-63		0.0424459	0.0238493	-0.00429877	0.0891905	0.0751164	1059.11	140	6.23384e-141
Monounsaturated fatty acids	2	0.0240083	0.0150529	-0.00549532	0.0535119	0.110728	856.001	158	2.5561e-96		0.0122933	0.0258489	-0.0383705	0.0629571	0.634371	1168.12	140	1.13089e-161
Saturated fatty acids	2	0.0112445	0.0137274	-0.0156612	0.0381501	0.412713	718.457	158	2.29011e-72		0.0050953	0.0217	-0.0374368	0.0476274	0.814359	830.744	140	1.32981e-98
Linoleic acid	2	-0.0206184	0.0114289	-0.0430191	0.00178226	0.0712224	514.894	158	2.12563e-39		0.0279505	0.0241984	-0.0194783	0.0753794	0.248067	1068.07	140	1.25885e-142
Docosahexaenoic acid	2	-0.00994737	0.00997597	-0.0295003	0.00960552	0.3187	404.801	158	1.37497e-23		0.0477174	0.0142456	0.0197959	0.0756388	0.00080925	381.85	140	2.6387e-24
Ratio of omega-3 fatty acids to total fatty acids	2	0.00370752	0.00933049	-0.0145802	0.0219953	0.691105	339.636	158	2.49378e-15		0.0374032	0.0114861	0.0148905	0.059916	0.00112837	238.082	140	4.53284e-07
Ratio of omega-6 fatty acids to total fatty acids	2	-0.0463836	0.0142822	-0.0743768	-0.0183905	0.00116361	793.136	158	3.036e-85		0.0129582	0.0233948	-0.0328957	0.0588121	0.579653	984.733	140	5.86042e-127
Ratio of polyunsaturated fatty acids to total fatty acids	2	-0.0421785	0.0129582	-0.0675767	-0.0167803	0.00113411	667.734	158	8.00272e-64		0.0258355	0.0215169	-0.0163376	0.0680086	0.229865	851.872	140	1.9334e-102
Ratio of monounsaturated fatty acids to total fatty acids	2	0.0456764	0.0142186	0.017808	0.0735448	0.0013161	803.006	158	5.70979e-87		-0.00338617	0.026754	-0.0558239	0.0490516	0.899283	1315.43	140	4.15027e-190
Ratio of saturated fatty acids to total fatty acids	2	0.0187824	0.00959367	-2.11505e-05	0.037586	0.050254	352.497	158	7.08758e-17		-0.0459728	0.01306	-0.0715705	-0.0203752	0.000431355	302.207	140	5.94137e-14
Ratio of linoleic acid to total fatty acids	2	-0.0479242	0.0117169	-0.0708894	-0.024959	4.31057e-05	533.057	158	3.56097e-42		0.0086447	0.0189891	-0.028574	0.0458634	0.648933	647.741	140	2.69667e-66
Ratio of docosahexaenoic acid to total fatty acids	2	-0.0141358	0.00939977	-0.0325594	0.00428773	0.132621	349.179	158	1.79343e-16		0.0369903	0.0156081	0.00639854	0.0675821	0.0177905	445.371	140	1.6078e-33
Ratio of polyunsaturated fatty acids to monounsaturated fatty acids	2	-0.0456066	0.0140157	-0.0730773	-0.0181359	0.00113804	782.314	158	2.33524e-83		0.0123295	0.0250492	-0.0367669	0.0614259	0.62257	1156.23	140	2.12696e-159
Ratio of omega-6 fatty acids to omega-3 fatty acids	2	-0.0165701	0.0106014	-0.0373489	0.00420875	0.118052	430.901	158	3.72851e-27		-0.0312033	0.0139365	-0.0585189	-0.0038877	0.0251587	344.477	140	2.99886e-19
Alanine	2	0.0570196	0.00994839	0.0375208	0.0765185	9.95202e-09	377.68	158	4.98672e-20		0.00811812	0.0109384	-0.0133211	0.0295573	0.457985	211.222	140	9.48852e-05
Glutamine	2	0.00549082	0.0106306	-0.0153451	0.0263267	0.605496	419.095	158	1.58873e-25		-0.0196829	0.0112014	-0.0416376	0.00227183	0.0788865	215.242	140	4.52862e-05
Glycine	2	-0.026313	0.00868515	-0.0433359	-0.00929007	0.00244838	318.563	158	6.71634e-13		-0.0168471	0.0127115	-0.0417616	0.00806741	0.185057	315.743	140	1.35769e-15
Histidine	2	0.00644723	0.00747064	-0.00819522	0.0210897	0.388132	207.68	158	0.00490204		-0.00190012	0.0110393	-0.0235371	0.0197369	0.86334	209.78	140	0.000123032
Total concentration of branched-chain amino acids (leucine + isoleucine + valine)	2	0.0540429	0.0085051	0.0373729	0.0707129	2.09543e-10	286.311	158	1.82721e-09		0.0120683	0.0120206	-0.0114921	0.0356286	0.315395	264.56	140	1.03413e-09
Isoleucine	2	0.0478419	0.00790352	0.032351	0.0633328	1.41966e-09	242.075	158	1.90913e-05		0.00913257	0.0111146	-0.012652	0.0309171	0.411262	221.468	140	1.37875e-05
Leucine	2	0.0458054	0.008025	0.0300764	0.0615344	1.14415e-08	260.253	158	5.48656e-07		0.00784045	0.0115564	-0.01481	0.0304909	0.497485	249.666	140	3.46522e-08
Valine	2	0.0571104	0.00879571	0.0398708	0.07435	8.41516e-11	302.128	158	4.20542e-11		0.0154101	0.0123302	-0.00875703	0.0395772	0.211377	274.653	140	8.48702e-11
Phenylalanine	2	0.029462	0.00656034	0.0166037	0.0423203	7.09146e-06	161.758	158	0.402374		0.00757177	0.0100732	-0.0121716	0.0273151	0.452244	176.429	140	0.0201048
Tyrosine	2	0.0430804	0.00860505	0.0262145	0.0599463	5.54529e-07	278.192	158	1.16082e-08		0.00769113	0.0110071	-0.0138827	0.029265	0.484711	210.556	140	0.000107023
Glucose	2	0.0748417	0.0104709	0.0543188	0.0953646	8.83034e-13	408.978	158	3.77053e-24		0.0149755	0.00970204	-0.00404053	0.0339915	0.1227	162.403	140	0.0946338
Lactate	2	0.00833937	0.00734407	-0.00605501	0.0227338	0.256156	201.837	158	0.0105641		-0.00415522	0.0106128	-0.0249564	0.0166459	0.695407	194.98	140	0.00147922
Pyruvate	2	-0.00427748	0.00824189	-0.0204316	0.0118766	0.603766	253.232	158	2.26116e-06		-0.00599685	0.0107781	-0.027122	0.0151283	0.577945	200.33	140	0.000625958
Citrate	2	0.002776	0.0102992	-0.0174104	0.0229624	0.787518	404.533	158	1.4935e-23		-0.0204548	0.0123305	-0.0446225	0.0037129	0.0971391	268.235	140	4.20603e-10
3-Hydroxybutyrate	2	-0.00931595	0.00764409	-0.0242984	0.00566647	0.222953	219.83	158	0.000836913		0.00924013	0.0117613	-0.013812	0.0322923	0.43208	240.683	140	2.57807e-07
Acetate	2	0.0029782	0.00800215	-0.012706	0.0186624	0.709762	237.905	158	4.07559e-05		-0.00350969	0.0116189	-0.0262827	0.0192633	0.7626	232.043	140	1.63089e-06
Acetoacetate	2	-0.000875688	0.00671396	-0.014035	0.0122837	0.896228	169.593	158	0.250117		0.00816569	0.0104278	-0.0122727	0.0286041	0.433584	189.255	140	0.00352688
Acetone	2	-0.00036526	0.0067958	-0.013685	0.0129545	0.957136	173.332	158	0.191258		-0.0107041	0.0109691	-0.0322036	0.0107954	0.329145	208.908	140	0.000143765
Creatinine	2	0.0058812	0.00691226	-0.00766684	0.0194292	0.394861	235.591	158	6.14996e-05		0.0121166	0.0116818	-0.0107798	0.035013	0.299634	311.285	140	4.78064e-15
Albumin	2	-0.00617128	0.00918834	-0.0241804	0.0118379	0.501811	314.82	158	1.75518e-12		-0.0159024	0.0164225	-0.0480904	0.0162856	0.332878	465.274	140	1.53562e-36
Glycoprotein acetyls	2	0.0215039	0.0124401	-0.00287877	0.0458865	0.0838826	581.605	158	8.8633e-50		0.0243812	0.0218655	-0.0184752	0.0672375	0.264828	831.363	140	1.02714e-98
Concentration of chylomicrons and extremely large VLDL particles	2	0.0438671	0.0154218	0.0136405	0.0740938	0.00444817	940.621	158	1.649e-111		-0.0406464	0.0321349	-0.103631	0.022338	0.205919	1890.29	140	4.33613e-304
Total lipids in chylomicrons and extremely large VLDL	2	0.0414368	0.0151784	0.0116871	0.0711864	0.00633373	910.07	158	5.44132e-106		-0.0508855	0.0321026	-0.113807	0.0120356	0.112946	1884.28	140	7.03783e-303
Phospholipids in chylomicrons and extremely large VLDL	2	0.0440432	0.0155501	0.0135651	0.0745214	0.00462075	958.421	158	9.67085e-115		-0.0437178	0.0331602	-0.108712	0.0212762	0.187376	2017.21	140	0
Cholesterol in chylomicrons and extremely large VLDL	2	0.0390407	0.0155539	0.00855506	0.0695263	0.0120722	951.551	158	1.71514e-113		-0.0309244	0.0326225	-0.0948645	0.0330156	0.343156	1937.32	140	1.44798220973864e-313
Cholesteryl esters in chylomicrons and extremely large VLDL	2	0.036376	0.0155152	0.00596619	0.0667859	0.0190507	944.747	158	2.94628e-112		-0.0207493	0.0320299	-0.083528	0.0420293	0.517107	1863.42	140	1.10591e-298
Free cholesterol in chylomicrons and extremely large VLDL	2	0.0410425	0.0154538	0.0107532	0.0713319	0.00791139	939.941	158	2.1906e-111		-0.0438753	0.0330478	-0.108649	0.0208984	0.1843	1989.48	140	4.94065645841247e-324
Triglycerides in chylomicrons and extremely large VLDL	2	0.0394199	0.0148276	0.0103579	0.068482	0.00784765	867.534	158	2.26547e-98		-0.0643817	0.0314853	-0.126093	-0.00267047	0.040873	1810.62	140	4.46335e-288
Concentration of very large VLDL particles	2	0.0412212	0.0160284	0.00980564	0.0726369	0.0101181	1014.96	158	4.41282e-125		0.0130601	0.0302623	-0.0462539	0.0723741	0.666059	1674.41	140	7.67963e-261
Total lipids in very large VLDL	2	0.0412056	0.0159696	0.00990523	0.0725059	0.00987267	1006.41	158	1.64151e-123		0.00741435	0.030116	-0.051613	0.0664417	0.805533	1656.47	140	2.88251e-257
Phospholipids in very large VLDL	2	0.0383961	0.0158357	0.00735805	0.0694342	0.0153232	983.824	158	2.25562e-119		0.0126859	0.0305128	-0.0471193	0.072491	0.677589	1690.43	140	4.91569e-264
Cholesterol in very large VLDL	2	0.0288562	0.0154152	-0.00135768	0.05907	0.0612168	913.073	158	1.56627e-106		0.0381901	0.0306837	-0.0219498	0.0983301	0.213264	1674.14	140	8.69218e-261
Cholesteryl esters in very large VLDL	2	0.02155	0.0148909	-0.00763615	0.0507361	0.147843	841.614	158	9.09999e-94		0.0573677	0.0309256	-0.00324656	0.117982	0.0635933	1679.84	140	6.37547e-262
Free cholesterol in very large VLDL	2	0.0354927	0.0157327	0.00465657	0.0663288	0.0240719	964.22	158	8.51239e-116		0.017054	0.0305772	-0.0428773	0.0769854	0.577024	1685.58	140	4.5602e-263
Triglycerides in very large VLDL	2	0.0457496	0.0160481	0.0142953	0.077204	0.0043613	1028.43	158	1.46587e-127		-0.00725637	0.0299338	-0.0659266	0.0514138	0.808459	1655.96	140	3.63654e-257
Concentration of large VLDL particles	2	0.0374202	0.0160407	0.00598046	0.0688599	0.019657	1007.99	158	8.43255e-124		0.0266385	0.0298164	-0.0318017	0.0850787	0.371634	1611.76	140	2.23009e-248
Total lipids in large VLDL	2	0.0367652	0.0158795	0.00564133	0.0678891	0.0205988	987.029	158	5.85283e-120		0.0260079	0.0292762	-0.0313734	0.0833893	0.374344	1552.6	140	1.19269e-236
Phospholipids in large VLDL	2	0.0389039	0.0159728	0.00759712	0.0702107	0.014866	1000.34	158	2.13695e-122		0.0300504	0.0302918	-0.0293215	0.0894223	0.321183	1664.96	140	5.87682e-259
Cholesterol in large VLDL	2	0.028394	0.0153678	-0.0017268	0.0585149	0.0646552	904.322	158	5.88716e-105		0.0505995	0.0302668	-0.0087235	0.109922	0.0945677	1623.29	140	1.14558e-250
Cholesteryl esters in large VLDL	2	0.020371	0.0145961	-0.00823731	0.0489794	0.16282	803.32	158	5.03048e-87		0.063432	0.0302711	0.00410067	0.122763	0.0361297	1598.89	140	8.00826e-246
Free cholesterol in large VLDL	2	0.0351878	0.0158706	0.00408139	0.0662942	0.0266117	982.896	158	3.33367e-119		0.037553	0.0301192	-0.0214806	0.0965866	0.212466	1638.23	140	1.22438e-253
Triglycerides in large VLDL	2	0.0390354	0.015866	0.00793811	0.0701328	0.0138812	995.302	158	1.79005e-121		0.00786959	0.028336	-0.0476689	0.0634081	0.781224	1469.2	140	3.42402e-220
Concentration of medium VLDL particles	2	0.000786412	0.013925	-0.0265066	0.0280795	0.954964	725.853	158	1.25755e-73		0.0808258	0.0306708	0.0207111	0.14094	0.00840695	1629.46	140	6.78521e-252
Total lipids in medium VLDL	2	0.0102308	0.0145321	-0.0182522	0.0387138	0.481426	793.43	158	2.69733e-85		0.0703087	0.0295763	0.0123391	0.128278	0.0174448	1520.86	140	2.23913e-230
Phospholipids in medium VLDL	2	-0.00162371	0.0137656	-0.0286042	0.0253568	0.906104	709.658	158	7.15453e-71		0.0847714	0.0311092	0.0237974	0.145745	0.00643084	1677.17	140	2.17102e-261
Cholesterol in medium VLDL	2	-0.0269283	0.0124682	-0.0513659	-0.00249074	0.0307906	592.693	158	1.5022e-51		0.103739	0.03395	0.0371973	0.170281	0.00224574	2033.31	140	0
Cholesteryl esters in medium VLDL	2	-0.0376251	0.0125196	-0.0621634	-0.0130867	0.00265316	608	158	5.15986e-54		0.107519	0.0354089	0.0381171	0.17692	0.00239355	2250.28	140	0
Free cholesterol in medium VLDL	2	-0.00992373	0.0131239	-0.0356467	0.0157992	0.449557	646.827	158	2.3432e-60		0.0926932	0.0316496	0.03066	0.154727	0.00340349	1740.67	140	4.55585e-274
Triglycerides in medium VLDL	2	0.0340617	0.0159309	0.00283708	0.0652864	0.0325097	984.226	158	1.90436e-119		0.0299582	0.0283257	-0.0255602	0.0854765	0.290224	1439.92	140	1.94818e-214
Concentration of small VLDL particles	2	0.0230441	0.0152775	-0.00689978	0.052988	0.13146	881.029	158	8.83524e-101		0.0745616	0.0297245	0.0163015	0.132822	0.0121273	1543.38	140	7.95037e-235
Total lipids in small VLDL	2	0.0201378	0.0150526	-0.00936535	0.0496409	0.180953	852.365	158	1.13042e-95		0.074102	0.0293522	0.0165717	0.131632	0.0115836	1499.81	140	3.18742e-226
Phospholipids in small VLDL	2	0.0025883	0.0140231	-0.024897	0.0300736	0.853563	735.059	158	3.35688e-75		0.0970564	0.0308653	0.0365605	0.157552	0.0016636	1647.82	140	1.51339e-255
Cholesterol in small VLDL	2	-0.00144494	0.0133528	-0.0276164	0.0247265	0.913827	665.267	158	2.06027e-63		0.105715	0.0319338	0.0431251	0.168306	0.000931454	1760.65	140	4.58741e-278
Cholesteryl esters in small VLDL	2	0.00425078	0.0134609	-0.0221326	0.0306341	0.752164	675.206	158	4.53032e-65		0.103432	0.031764	0.0411744	0.165689	0.00112891	1739.71	140	7.09473e-274
Free cholesterol in small VLDL	2	-0.0112289	0.0131246	-0.0369531	0.0144953	0.39224	646.657	158	2.49925e-60		0.107728	0.0325943	0.0438432	0.171613	0.000949356	1845.45	140	4.52107e-295
Triglycerides in small VLDL	2	0.0427427	0.0165914	0.0102236	0.0752618	0.00998939	1067.38	158	9.19327e-135		0.0192609	0.0302299	-0.0399896	0.0785114	0.524029	1639.78	140	6.02748e-254
Concentration of very small VLDL particles	2	-0.00759992	0.0117569	-0.0306435	0.0154436	0.518007	536.538	158	1.03523e-42		0.095341	0.0290798	0.0383447	0.152337	0.00104322	1518.76	140	5.82493e-230
Total lipids in very small VLDL	2	-0.00578799	0.0115846	-0.0284939	0.0169179	0.617338	525.233	158	5.65347e-41		0.0871033	0.0271857	0.0338194	0.140387	0.00135526	1338.33	140	1.44585e-194
Phospholipids in very small VLDL	2	1.63422e-05	0.0118685	-0.0232459	0.0232785	0.998901	545.543	158	4.17425e-44		0.0882254	0.0269629	0.035378	0.141073	0.00106753	1302.79	140	1.1836e-187
Cholesterol in very small VLDL	2	-0.0260663	0.0109444	-0.0475173	-0.0046152	0.0172332	485.679	158	5.05885e-35		0.0937963	0.0305638	0.0338913	0.153701	0.00214871	1752.45	140	2.01311e-276
Cholesteryl esters in very small VLDL	2	-0.0315403	0.0110544	-0.0532068	-0.00987371	0.00432819	502.082	158	1.82345e-37		0.0923755	0.0315255	0.0305855	0.154165	0.00338763	1889.25	140	7.01953e-304
Free cholesterol in very small VLDL	2	-0.0112496	0.0111576	-0.0331185	0.0106194	0.31334	488.998	158	1.63174e-35		0.0944489	0.0283947	0.0387953	0.150103	0.000880119	1465.28	140	2.02322e-219
Triglycerides in very small VLDL	2	0.0383849	0.0150596	0.00886809	0.0679018	0.0108074	859.996	158	4.98139e-97		0.0369734	0.0278655	-0.017643	0.0915899	0.184558	1362.56	140	2.73057e-199
Concentration of IDL particles	2	-0.0311674	0.0130537	-0.0567528	-0.00558206	0.0169578	662.435	158	6.09519e-63		0.112233	0.038774	0.0362355	0.18823	0.00379727	2704.14	140	0
Total lipids in IDL	2	-0.0380385	0.0130193	-0.0635563	-0.0125206	0.0034813	693.875	158	3.33211e-68		0.103118	0.03696	0.0306767	0.17556	0.00527085	2587.27	140	0
Phospholipids in IDL	2	-0.0371737	0.0127487	-0.0621612	-0.0121862	0.00354688	668.347	158	6.32381e-64		0.104251	0.0353767	0.0349122	0.173589	0.00321006	2381.17	140	0
Cholesterol in IDL	2	-0.0428726	0.0133325	-0.0690042	-0.016741	0.00130148	728.429	158	4.56926e-74		0.100549	0.03857	0.0249523	0.176147	0.00913568	2820.52	140	0
Cholesteryl esters in IDL	2	-0.0420898	0.01333	-0.0682167	-0.015963	0.00159115	728.221	158	4.95852e-74		0.0996104	0.0388885	0.023389	0.175832	0.010424	2867.53	140	0
Free cholesterol in IDL	2	-0.0442841	0.0131236	-0.0700065	-0.0185618	0.000739823	702.917	158	9.91508e-70		0.100804	0.0370024	0.0282798	0.173329	0.0064444	2585.33	140	0
Triglycerides in IDL	2	0.0284491	0.0137118	0.00157391	0.0553243	0.0380065	713.644	158	1.5071e-71		0.0557018	0.0239833	0.00869454	0.102709	0.0202047	1010.29	140	9.63425e-132
Concentration of large LDL particles	2	-0.0262429	0.0141897	-0.0540548	0.00156892	0.0643954	765.932	158	1.62565e-80		0.122314	0.0370374	0.0497211	0.194908	0.000958412	2414.64	140	0
Total lipids in large LDL	2	-0.0323263	0.0139931	-0.0597527	-0.00489981	0.0208793	758.496	158	3.1353e-79		0.115584	0.037511	0.0420621	0.189105	0.00206081	2522.03	140	0
Phospholipids in large LDL	2	-0.0332689	0.0137064	-0.0601335	-0.0064044	0.0152135	724.604	158	2.05432e-73		0.115278	0.0381218	0.0405596	0.189997	0.00249499	2593.53	140	0
Cholesterol in large LDL	2	-0.0354851	0.0139965	-0.0629182	-0.00805194	0.0112357	761.524	158	9.40591e-80		0.114265	0.0379174	0.0399464	0.188583	0.00258245	2585.99	140	0
Cholesteryl esters in large LDL	2	-0.032203	0.0140235	-0.059689	-0.00471703	0.0216549	760.01	158	1.71722e-79		0.113836	0.0370459	0.0412264	0.186446	0.00212028	2454.15	140	0
Free cholesterol in large LDL	2	-0.0432658	0.0140662	-0.0708354	-0.0156961	0.00209886	780.797	158	4.28726e-83		0.1125	0.039733	0.0346237	0.190377	0.00463433	2882.56	140	0
Triglycerides in large LDL	2	0.0263051	0.0141155	-0.00136124	0.0539715	0.0623829	752.735	158	3.08969e-78		0.0690039	0.0239138	0.0221328	0.115875	0.00390765	999.728	140	9.19567e-130
Concentration of medium LDL particles	2	-0.0121644	0.0130313	-0.0377058	0.013377	0.350576	634.066	158	2.94103e-58		0.0962579	0.0330367	0.031506	0.16101	0.0035721	1885.6	140	3.8192e-303
Total lipids in medium LDL	2	-0.0147357	0.0143196	-0.042802	0.0133306	0.303451	766.854	158	1.12556e-80		0.112345	0.0354583	0.0428467	0.181843	0.00153297	2175.75	140	0
Phospholipids in medium LDL	2	-0.0174094	0.0147801	-0.0463784	0.0115595	0.238837	816.122	158	2.85543e-89		0.123355	0.0378651	0.0491396	0.197571	0.00112298	2478.58	140	0
Cholesterol in medium LDL	2	-0.0171521	0.0139076	-0.044411	0.0101067	0.217467	723.97	158	2.63486e-73		0.109587	0.0351696	0.0406549	0.17852	0.00183343	2142.21	140	0
Cholesteryl esters in medium LDL	2	-0.0106486	0.0138967	-0.0378862	0.0165889	0.443515	721.508	158	6.92356e-73		0.100406	0.0331495	0.0354329	0.165379	0.00245461	1899.7	140	5.53594e-306
Free cholesterol in medium LDL	2	-0.033258	0.0142784	-0.0612437	-0.00527227	0.0198459	771.554	158	1.72635e-81		0.126259	0.0402946	0.0472817	0.205237	0.00172794	2843.16	140	0
Triglycerides in medium LDL	2	0.0311384	0.0155205	0.00071824	0.0615586	0.0448267	913.891	158	1.11556e-106		0.0486682	0.0265438	-0.00335762	0.100694	0.0667273	1236.97	140	6.5432e-175
Concentration of small LDL particles	2	-0.0113121	0.0140127	-0.038777	0.0161529	0.419511	734.979	158	3.465e-75		0.10269	0.0355181	0.0330746	0.172306	0.00383768	2185.02	140	0
Total lipids in small LDL	2	-0.0181695	0.015084	-0.0477343	0.0113952	0.228375	853.785	158	6.32476e-96		0.120048	0.0391808	0.0432538	0.196843	0.00218432	2665.62	140	0
Phospholipids in small LDL	2	-0.0234907	0.0158071	-0.0544725	0.00749116	0.137256	941.715	158	1.04463e-111		0.141884	0.044883	0.0539136	0.229855	0.0015712	3513.47	140	0
Cholesterol in small LDL	2	-0.0209024	0.0145522	-0.0494247	0.0076199	0.150896	794.237	158	1.94986e-85		0.115433	0.0379754	0.0410016	0.189865	0.00236823	2502.76	140	0
Cholesteryl esters in small LDL	2	-0.014063	0.0145472	-0.0425756	0.0144496	0.333689	792.44	158	4.01636e-85		0.100907	0.0349092	0.0324845	0.169329	0.00384576	2111.6	140	0
Free cholesterol in small LDL	2	-0.035874	0.0148823	-0.0650433	-0.00670467	0.0159301	836.977	158	6.01543e-93		0.139309	0.0450764	0.050959	0.227659	0.00199819	3552.93	140	0
Triglycerides in small LDL	2	0.0350204	0.0160661	0.0035308	0.06651	0.0292747	992.887	158	4.95641e-121		0.0117118	0.0294305	-0.0459719	0.0693956	0.690667	1541.9	140	1.55876e-234
Concentration of very large HDL particles	2	-0.0430008	0.0104275	-0.0634387	-0.0225629	3.7269e-05	496.943	158	1.07197e-36		-0.00850375	0.0279218	-0.0632306	0.0462231	0.760705	1648.26	140	1.23722e-255
Total lipids in very large HDL	2	-0.0434709	0.0110864	-0.0652002	-0.0217415	8.81462e-05	560.181	158	2.16008e-46		-0.0148125	0.0275042	-0.0687207	0.0390957	0.590194	1594.88	140	4.99856e-245
Phospholipids in very large HDL	2	-0.0404281	0.0108696	-0.0617326	-0.0191236	0.000199726	537.394	158	7.6362e-43		-0.0246428	0.0258838	-0.0753752	0.0260895	0.341069	1409.63	140	1.70567e-208
Cholesterol in very large HDL	2	-0.0491859	0.0121157	-0.0729327	-0.0254391	4.91395e-05	664.598	158	2.66211e-63		-0.00232526	0.0305472	-0.0621977	0.0575472	0.939323	1954.31	140	5.39851450339824e-317
Cholesteryl esters in very large HDL	2	-0.0500979	0.0120926	-0.0737994	-0.0263965	3.42995e-05	670.05	158	3.28972e-64		-0.00699578	0.0306501	-0.06707	0.0530784	0.819455	1991.2	140	0
Free cholesterol in very large HDL	2	-0.0438487	0.0122034	-0.0677673	-0.01993	0.000326702	635.16	158	1.94601e-58		0.0129959	0.0298669	-0.0455433	0.071535	0.663471	1760.07	140	5.99347e-278
Triglycerides in very large HDL	2	0.0166682	0.012063	-0.00697535	0.0403117	0.167046	562.071	158	1.09034e-46		-0.00751562	0.0248053	-0.056134	0.0411027	0.761902	1099.7	140	1.27103e-148
Concentration of large HDL particles	2	-0.0445785	0.0111112	-0.0663564	-0.0228006	6.01942e-05	589.098	158	5.65114e-51		-0.0493016	0.0283888	-0.104944	0.00634038	0.0824474	1778.74	140	1.09533e-281
Total lipids in large HDL	2	-0.0426928	0.0112274	-0.0646984	-0.0206871	0.000143207	598.374	158	1.8397e-52		-0.0523843	0.0284512	-0.108149	0.00338007	0.0655926	1777.36	140	2.07576e-281
Phospholipids in large HDL	2	-0.0391126	0.0110387	-0.0607484	-0.0174768	0.000395263	574.831	158	1.05575e-48		-0.0570473	0.0281619	-0.112245	-0.00184989	0.0427968	1730.58	140	4.73466e-272
Cholesterol in large HDL	2	-0.0479312	0.0120498	-0.0715487	-0.0243137	6.95633e-05	683.307	158	1.9931e-66		-0.0450937	0.0298928	-0.103684	0.0134962	0.131423	1945.1	140	3.90405196626069e-315
Cholesteryl esters in large HDL	2	-0.0487469	0.0122888	-0.0728329	-0.0246609	7.28481e-05	706.585	158	2.37342e-70		-0.0467855	0.030149	-0.105877	0.0123065	0.120707	1967.18	140	1.36396702847393e-319
Free cholesterol in large HDL	2	-0.0445257	0.0111896	-0.0664573	-0.0225942	6.91418e-05	596.29	158	3.97703e-52		-0.0391859	0.0287752	-0.0955852	0.0172134	0.173262	1823.97	140	9.31955e-291
Triglycerides in large HDL	2	0.0117993	0.00967945	-0.00717239	0.030771	0.222841	379.177	158	3.2037e-20		-0.0409325	0.0226677	-0.0853612	0.00349622	0.0709555	962.119	140	9.63849e-123
Concentration of medium HDL particles	2	-0.0284361	0.011318	-0.0506193	-0.00625288	0.0119888	562.197	158	1.04193e-46		-0.0754777	0.0242937	-0.123093	-0.0278621	0.00189068	1198.21	140	1.90516e-167
Total lipids in medium HDL	2	-0.0233584	0.0113073	-0.0455208	-0.00119599	0.0388501	553.017	158	2.85868e-45		-0.0773549	0.0239001	-0.124199	-0.0305107	0.00120967	1142.93	140	7.42283e-157
Phospholipids in medium HDL	2	-0.0174488	0.0112536	-0.0395057	0.0046082	0.121019	540.399	158	2.62006e-43		-0.0812715	0.0234062	-0.127148	-0.0353953	0.000516172	1081.45	140	3.69087e-145
Cholesterol in medium HDL	2	-0.0343659	0.0119578	-0.0578031	-0.0109286	0.00405396	626.62	158	4.86308e-57		-0.0704809	0.0261094	-0.121655	-0.0193064	0.00694559	1381.93	140	4.49858e-203
Cholesteryl esters in medium HDL	2	-0.0348255	0.0122178	-0.0587723	-0.0108787	0.00436644	648.949	158	1.04563e-60		-0.0732427	0.026512	-0.125206	-0.0212792	0.00573381	1413.52	140	2.94635e-209
Free cholesterol in medium HDL	2	-0.0317589	0.0108426	-0.0530103	-0.0105074	0.00339959	528.49	158	1.79211e-41		-0.0581647	0.0243604	-0.105911	-0.0104183	0.0169555	1234.01	140	2.43779e-174
Triglycerides in medium HDL	2	0.0386195	0.014147	0.0108914	0.0663476	0.00633586	759.14	158	2.42716e-79		-0.0244308	0.0298722	-0.0829803	0.0341188	0.413448	1566.21	140	2.40833e-239
Concentration of small HDL particles	2	-0.00813689	0.0120408	-0.0317369	0.0154631	0.499183	544.199	158	6.75008e-44		0.00937622	0.0138654	-0.0177999	0.0365524	0.498894	333.852	140	7.15161e-18
Total lipids in small HDL	2	0.00407576	0.0125247	-0.0204727	0.0286243	0.744866	592.218	158	1.78959e-51		-0.0169844	0.0146959	-0.0457884	0.0118196	0.247794	377.222	140	1.15849e-23
Phospholipids in small HDL	2	0.00591135	0.01253	-0.0186475	0.0304702	0.637087	598.748	158	1.60195e-52		-0.0358213	0.0163514	-0.0678701	-0.0037726	0.028472	471.747	140	1.5568e-37
Cholesterol in small HDL	2	-0.0134222	0.0118178	-0.036585	0.00974062	0.256056	526.832	158	3.21673e-41		0.00568756	0.0142775	-0.0222963	0.0336714	0.690366	355.746	140	9.67686e-21
Cholesteryl esters in small HDL	2	-0.0143937	0.0115058	-0.0369451	0.00815771	0.210937	495.193	158	1.95614e-36		0.00201081	0.0139668	-0.025364	0.0293856	0.885523	337.565	140	2.37846e-18
Free cholesterol in small HDL	2	-0.00920318	0.0119392	-0.0326039	0.0141976	0.440802	559.073	158	3.22343e-46		0.0150564	0.0165163	-0.0173156	0.0474283	0.361976	495.002	140	3.76938e-41
Triglycerides in small HDL	2	0.0502255	0.0159199	0.0190226	0.0814285	0.00160556	987.276	158	5.27278e-120		0.0164007	0.0314452	-0.0452319	0.0780334	0.601973	1782.39	140	2.03137e-282
Phospholipids to total lipids ratio in chylomicrons and extremely large VLDL	2	0.0323685	0.0105669	0.0116575	0.0530795	0.00218977	410.218	158	2.56355e-24		0.0576654	0.0276106	0.00354864	0.111782	0.0367505	1294.9	140	4.023e-186
Cholesterol to total lipids ratio in chylomicrons and extremely large VLDL	2	-0.0219871	0.0102354	-0.0420485	-0.0019257	0.0317026	388.795	158	1.81326e-21		0.109562	0.0251016	0.060363	0.158761	1.27271e-05	1081.3	140	3.94178e-145
Cholesteryl esters to total lipids ratio in chylomicrons and extremely large VLDL	2	-0.0215474	0.00935583	-0.0398848	-0.00321	0.0212731	321.248	158	3.34982e-13		0.121314	0.0251393	0.072041	0.170587	1.39533e-06	1072.44	140	1.8807e-143
Free cholesterol to total lipids ratio in chylomicrons and extremely large VLDL	2	-0.0195807	0.0111599	-0.041454	0.00229265	0.0793341	468.225	158	1.82779e-32		0.0714549	0.0227852	0.0267959	0.116114	0.00171256	902.562	140	1.01522e-111
Triglycerides to total lipids ratio in chylomicrons and extremely large VLDL	2	0.00819436	0.00972361	-0.0108639	0.0272526	0.399381	346.378	158	3.90713e-16		-0.11073	0.0237374	-0.157256	-0.0642051	3.08905e-06	954.502	140	2.51444e-121
Phospholipids to total lipids ratio in very large VLDL	2	-0.0116157	0.0107893	-0.0327628	0.00953145	0.281665	433.784	158	1.4786e-27		0.0635738	0.0263558	0.0119165	0.115231	0.0158592	1196.57	140	3.93836e-167
Cholesterol to total lipids ratio in very large VLDL	2	-0.0574104	0.0144205	-0.0856746	-0.0291462	6.85801e-05	839.913	158	1.82022e-93		0.0752814	0.0315078	0.0135261	0.137037	0.0168807	1854.16	140	8.0642e-297
Cholesteryl esters to total lipids ratio in very large VLDL	2	-0.0567041	0.0144417	-0.0850099	-0.0283983	8.62252e-05	840.022	158	1.74111e-93		0.0794729	0.0325803	0.0156155	0.14333	0.014716	1977.02	140	1.40314643418914e-321
Free cholesterol to total lipids ratio in very large VLDL	2	-0.0525775	0.013194	-0.0784378	-0.0267173	6.74936e-05	694.573	158	2.54122e-68		0.0552137	0.0249656	0.00628112	0.104146	0.0269949	1149.76	140	3.68617e-158
Triglycerides to total lipids ratio in very large VLDL	2	0.0548152	0.0138931	0.0275848	0.0820456	7.96315e-05	767.457	158	8.85273e-81		-0.0857625	0.031083	-0.146685	-0.0248398	0.00579533	1776.29	140	3.39098e-281
Phospholipids to total lipids ratio in large VLDL	2	0.0357695	0.012834	0.0106148	0.0609242	0.00531855	639.078	158	4.42419e-59		0.0287407	0.031794	-0.0335756	0.0910569	0.366014	1814.52	140	7.35963e-289
Cholesterol to total lipids ratio in large VLDL	2	-0.0421192	0.0124608	-0.0665424	-0.0176961	0.000724492	608.692	158	3.98812e-54		0.102639	0.0299893	0.04386	0.161418	0.000620428	1631.18	140	3.09749e-252
Cholesteryl esters to total lipids ratio in large VLDL	2	-0.0508047	0.0133816	-0.0770326	-0.0245769	0.000146683	729.872	158	2.58911e-74		0.0857581	0.0295735	0.027794	0.143722	0.00373367	1649.38	140	7.41073e-256
Free cholesterol to total lipids ratio in large VLDL	2	-0.00598593	0.0103793	-0.0263294	0.0143576	0.564132	406.658	158	7.74278e-24		0.103404	0.0284654	0.0476119	0.159196	0.000280552	1414.91	140	1.57243e-209
Triglycerides to total lipids ratio in large VLDL	2	0.0171893	0.0102491	-0.00289895	0.0372776	0.0935129	394.438	158	3.28994e-22		-0.109896	0.0293572	-0.167436	-0.0523556	0.000181546	1497.11	140	1.08725e-225
Phospholipids to total lipids ratio in medium VLDL	2	-0.0560452	0.0140709	-0.0836241	-0.0284662	6.80348e-05	810.858	158	2.40045e-88		0.082142	0.0346526	0.014223	0.150061	0.0177667	2275.21	140	0
Cholesterol to total lipids ratio in medium VLDL	2	-0.0644074	0.0154445	-0.0946785	-0.0341362	3.04262e-05	1000.8	158	1.75693e-122		0.0649928	0.0349981	-0.00360343	0.133589	0.0633056	2377.85	140	0
Cholesteryl esters to total lipids ratio in medium VLDL	2	-0.0652015	0.0157176	-0.096008	-0.0343951	3.34927e-05	1038.28	158	2.23655e-129		0.0600592	0.0349208	-0.00838556	0.128504	0.0854563	2371.45	140	0
Free cholesterol to total lipids ratio in medium VLDL	2	-0.0603135	0.0143529	-0.0884451	-0.0321818	2.64354e-05	856.083	158	2.47104e-96		0.0761292	0.0345309	0.00844872	0.14381	0.0274772	2292.54	140	0
Triglycerides to total lipids ratio in medium VLDL	2	0.0634987	0.0152522	0.0336043	0.093393	3.13763e-05	973.143	158	2.01297e-117		-0.0696841	0.0351365	-0.138552	-0.000816604	0.0473405	2389.51	140	0
Phospholipids to total lipids ratio in small VLDL	2	-0.0640602	0.0160617	-0.0955411	-0.0325793	6.65246e-05	1048.94	158	2.39954e-131		0.0702604	0.0399157	-0.00797447	0.148495	0.078371	2997.41	140	0
Cholesterol to total lipids ratio in small VLDL	2	-0.0542033	0.0151258	-0.0838499	-0.0245568	0.000339017	901.847	158	1.63957e-104		0.0955583	0.0390862	0.0189495	0.172167	0.0144927	2786.24	140	0
Cholesteryl esters to total lipids ratio in small VLDL	2	-0.0403623	0.0134429	-0.0667104	-0.0140142	0.0026777	692.542	158	5.58847e-68		0.105682	0.0375211	0.0321408	0.179223	0.00485339	2496.07	140	0
Free cholesterol to total lipids ratio in small VLDL	2	-0.0643742	0.0157983	-0.0953388	-0.0334096	4.60614e-05	1018.77	158	8.78469e-126		0.067033	0.039252	-0.00990098	0.143967	0.0876811	2909.87	140	0
Triglycerides to total lipids ratio in small VLDL	2	0.0582636	0.015609	0.02767	0.0888572	0.000189437	970.684	158	5.65356e-117		-0.0894349	0.0394882	-0.166832	-0.0120379	0.023522	2874.42	140	0
Phospholipids to total lipids ratio in very small VLDL	2	0.0487482	0.0112044	0.0267877	0.0707088	1.35626e-05	492.897	158	4.29978e-36		0.0184019	0.0259923	-0.0325431	0.0693469	0.478962	1227.12	140	5.17604e-173
Cholesterol to total lipids ratio in very small VLDL	2	-0.0639176	0.0154431	-0.0941861	-0.0336491	3.48961e-05	982.502	158	3.93491e-119		0.040068	0.0372106	-0.0328648	0.113001	0.281575	2639.17	140	0
Cholesteryl esters to total lipids ratio in very small VLDL	2	-0.0653047	0.0155681	-0.0958183	-0.0347912	2.73145e-05	1006.9	158	1.33862e-123		0.0334054	0.0369064	-0.0389311	0.105742	0.365392	2618.08	140	0
Free cholesterol to total lipids ratio in very small VLDL	2	-0.036548	0.0110188	-0.0581448	-0.0149511	0.000910316	462.232	158	1.34813e-31		0.0716795	0.0311554	0.010615	0.132744	0.0214079	1709.63	140	7.26276e-268
Triglycerides to total lipids ratio in very small VLDL	2	0.0619126	0.0156107	0.0313156	0.0925097	7.30796e-05	999.971	158	2.49537e-122		-0.0493296	0.0373568	-0.122549	0.0238897	0.186668	2649.47	140	0
Phospholipids to total lipids ratio in IDL	2	0.0235089	0.0105717	0.00278826	0.0442295	0.0261655	415.124	158	5.53663e-25		-0.0142495	0.030065	-0.073177	0.0446779	0.63553	1553.24	140	8.89194e-237
Cholesterol to total lipids ratio in IDL	2	-0.0567881	0.0146679	-0.0855373	-0.0280389	0.000108132	838.918	158	2.72997e-93		0.0326095	0.0382193	-0.0423003	0.107519	0.393537	2635.15	140	0
Cholesteryl esters to total lipids ratio in IDL	2	-0.0491374	0.0132255	-0.0750594	-0.0232153	0.000202932	677.066	158	2.21339e-65		0.0256037	0.0373216	-0.0475466	0.0987541	0.492695	2494.42	140	0
Free cholesterol to total lipids ratio in IDL	2	-0.0442754	0.0112999	-0.0664231	-0.0221276	8.92055e-05	486.029	158	4.49159e-35		0.0239132	0.024483	-0.0240734	0.0718998	0.328703	1055.58	140	2.8855e-140
Triglycerides to total lipids ratio in IDL	2	0.0631942	0.0152974	0.0332112	0.0931771	3.61132e-05	928.944	158	2.14186e-109		-0.0367427	0.0378835	-0.110994	0.0375089	0.332103	2635.92	140	0
Phospholipids to total lipids ratio in large LDL	2	-0.00372093	0.0104532	-0.0242092	0.0167674	0.72187	409.857	158	2.86829e-24		-0.0228816	0.0240418	-0.0700034	0.0242403	0.341227	1003.1	140	2.1469e-130
Cholesterol to total lipids ratio in large LDL	2	-0.0603638	0.0130849	-0.0860101	-0.0347175	3.96411e-06	675.147	158	4.63498e-65		0.0479059	0.0342309	-0.0191867	0.114998	0.161665	2137.78	140	0
Cholesteryl esters to total lipids ratio in large LDL	2	-0.0169065	0.0112222	-0.0389019	0.00508901	0.131933	469.999	158	1.0093e-32		0.0379811	0.0225864	-0.00628832	0.0822505	0.0926487	880.869	140	9.77129e-108
Free cholesterol to total lipids ratio in large LDL	2	-0.0619452	0.0158804	-0.0930708	-0.0308195	9.5905e-05	1019.4	158	6.72548e-126		0.0243904	0.0352039	-0.0446092	0.09339	0.488415	2317.95	140	0
Triglycerides to total lipids ratio in large LDL	2	0.060289	0.0139331	0.0329801	0.087598	1.51137e-05	751.4	158	5.24584e-78		-0.0423321	0.0351887	-0.111302	0.0266377	0.228975	2217.42	140	0
Phospholipids to total lipids ratio in medium LDL	2	-0.017275	0.0116744	-0.0401568	0.00560684	0.138945	511.208	158	7.69001e-39		0.0745073	0.0264822	0.0226022	0.126412	0.00490075	1217.02	140	4.57628e-171
Cholesterol to total lipids ratio in medium LDL	2	-0.0388959	0.0088139	-0.0561712	-0.0216207	1.0194e-05	294.715	158	2.52999e-10		0.00561639	0.0204271	-0.0344206	0.0456534	0.783356	732.305	140	5.39056e-81
Cholesteryl esters to total lipids ratio in medium LDL	2	0.0206433	0.0127665	-0.00437898	0.0456655	0.10588	610.867	158	1.7733e-54		-0.0396604	0.0257794	-0.0901881	0.0108672	0.123938	1152.52	140	1.09374e-158
Free cholesterol to total lipids ratio in medium LDL	2	-0.0562371	0.0159308	-0.0874613	-0.0250128	0.00041541	1009.1	158	5.26535e-124		0.0451936	0.0367597	-0.0268554	0.117243	0.218909	2486.41	140	0
Triglycerides to total lipids ratio in medium LDL	2	0.0532865	0.0134745	0.0268765	0.0796964	7.66566e-05	693.395	158	4.01374e-68		-0.0644617	0.0368484	-0.136684	0.0077611	0.0802258	2399.19	140	0
Phospholipids to total lipids ratio in small LDL	2	-0.0153005	0.0131394	-0.0410538	0.0104528	0.244233	645.417	158	4.00136e-60		0.0512715	0.0316537	-0.0107699	0.113313	0.105284	1733.17	140	1.43902e-272
Cholesterol to total lipids ratio in small LDL	2	-0.0350003	0.0092386	-0.0531079	-0.0168926	0.000151568	320.431	158	4.14172e-13		0.0240412	0.020251	-0.0156508	0.0637332	0.235164	712.247	140	1.81099e-77
Cholesteryl esters to total lipids ratio in small LDL	2	0.0131359	0.012938	-0.0122226	0.0384944	0.309965	625.431	158	7.60287e-57		-0.0499044	0.0333218	-0.115215	0.0154063	0.134224	1919.62	140	5.36889009662552e-310
Free cholesterol to total lipids ratio in small LDL	2	-0.0497465	0.0152825	-0.0797002	-0.0197928	0.00113341	909.408	158	7.15903e-106		0.0765484	0.0403926	-0.00262108	0.155718	0.0580778	2940.02	140	0
Triglycerides to total lipids ratio in small LDL	2	0.0561048	0.0155784	0.0255712	0.0866384	0.000316443	951.839	158	1.51996e-113		-0.0778762	0.0397491	-0.155784	3.20396e-05	0.0500901	2867.61	140	0
Phospholipids to total lipids ratio in very large HDL	2	-0.0260874	0.0108007	-0.0472567	-0.0049181	0.0157201	507.232	158	3.06379e-38		-0.065506	0.0226246	-0.10985	-0.0211618	0.0037874	1029.61	140	2.26219e-135
Cholesterol to total lipids ratio in very large HDL	2	-0.00299787	0.00849406	-0.0196462	0.0136505	0.724135	294.171	158	2.88124e-10		0.0800467	0.0238839	0.0332343	0.126859	0.000803761	1076.03	140	3.93049e-144
Cholesteryl esters to total lipids ratio in very large HDL	2	-0.0402365	0.0112358	-0.0622587	-0.0182144	0.000342147	475.009	158	1.87521e-33		0.0454692	0.0266324	-0.00673031	0.0976686	0.0877685	1234.58	140	1.88814e-174
Free cholesterol to total lipids ratio in very large HDL	2	0.0369517	0.00969816	0.0179433	0.0559601	0.000138866	440.227	158	1.84825e-28		0.0600334	0.0268352	0.00743653	0.11263	0.0252786	1559.12	140	6.0979e-238
Triglycerides to total lipids ratio in very large HDL	2	0.050584	0.0154973	0.0202094	0.0809587	0.00109827	986.25	158	8.12476e-120		0.0127855	0.0312946	-0.048552	0.074123	0.682868	1860.86	140	3.61498e-298
Phospholipids to total lipids ratio in large HDL	2	0.0539043	0.0122035	0.0299854	0.0778233	1.00031e-05	594.336	158	8.1887e-52		-0.013907	0.0252187	-0.0633356	0.0355217	0.581322	1174.22	140	7.65824e-163
Cholesterol to total lipids ratio in large HDL	2	-0.0591316	0.0143025	-0.0871645	-0.0310988	3.55942e-05	849.545	158	3.57825e-95		-0.00366855	0.0322891	-0.0669553	0.0596182	0.909543	2003.24	140	0
Cholesteryl esters to total lipids ratio in large HDL	2	-0.0579518	0.0139309	-0.0852564	-0.0306471	3.18344e-05	784.739	158	8.83529e-84		-0.0145883	0.0301357	-0.0736543	0.0444777	0.628324	1698.96	140	9.78298e-266
Free cholesterol to total lipids ratio in large HDL	2	-0.0413087	0.0131905	-0.0671621	-0.0154552	0.00173803	747.69	158	2.28259e-77		0.0505337	0.0351574	-0.0183748	0.119442	0.150617	2457.35	140	0
Triglycerides to total lipids ratio in large HDL	2	0.0515967	0.0150856	0.0220289	0.0811645	0.000625609	932.884	158	4.15154e-110		0.0193254	0.0345172	-0.0483283	0.0869792	0.575563	2259.69	140	0
Phospholipids to total lipids ratio in medium HDL	2	0.0551808	0.0133096	0.029094	0.0812676	3.38414e-05	728.251	158	4.89987e-74		0.00582723	0.0291038	-0.0512162	0.0628706	0.841307	1611	140	3.16639e-248
Cholesterol to total lipids ratio in medium HDL	2	-0.0552969	0.0147171	-0.0841423	-0.0264514	0.000171734	877.184	158	4.30016e-100		-0.0162405	0.0330687	-0.0810552	0.0485743	0.623347	2049.01	140	0
Cholesteryl esters to total lipids ratio in medium HDL	2	-0.0508734	0.0145482	-0.0793878	-0.0223589	0.000470724	828.379	158	1.98472e-91		-0.0166651	0.0308822	-0.0771942	0.0438641	0.58945	1727.04	140	2.41576e-271
Free cholesterol to total lipids ratio in medium HDL	2	-0.0474443	0.0113495	-0.0696892	-0.0251993	2.91107e-05	605.975	158	1.09618e-53		-0.000469728	0.0315738	-0.0623543	0.0614149	0.98813	2169.26	140	0
Triglycerides to total lipids ratio in medium HDL	2	0.0518939	0.0152044	0.0220933	0.0816945	0.000642317	918.981	158	1.34878e-107		0.0210167	0.0343192	-0.046249	0.0882824	0.540281	2166.32	140	0
Phospholipids to total lipids ratio in small HDL	2	0.0115254	0.0125547	-0.0130818	0.0361325	0.358612	623.513	158	1.56265e-56		-0.123796	0.0303519	-0.183286	-0.0643064	4.52898e-05	1686.1	140	3.60099e-263
Cholesterol to total lipids ratio in small HDL	2	-0.0468091	0.0136953	-0.0736519	-0.0199664	0.000631064	712.375	158	2.4748e-71		0.0649625	0.0334883	-0.000674564	0.130599	0.0523971	1970.75	140	2.59779716583327e-320
Cholesteryl esters to total lipids ratio in small HDL	2	-0.037116	0.0119721	-0.0605812	-0.0136507	0.00193384	547.215	158	2.2938e-44		0.0452218	0.027562	-0.00879963	0.0992433	0.100853	1341.84	140	2.99937e-195
Free cholesterol to total lipids ratio in small HDL	2	-0.0340852	0.0119459	-0.0574992	-0.0106712	0.00432688	591.559	158	2.28233e-51		0.0897421	0.0355432	0.0200775	0.159407	0.0115739	2423.21	140	0
Triglycerides to total lipids ratio in small HDL	2	0.0555539	0.0157286	0.0247258	0.086382	0.000412392	998.805	158	4.08225e-122		0.0264066	0.0331115	-0.038492	0.0913052	0.425158	2048.05	140	0
Total cholesterol	3	-0.0540491	0.00947659	-0.0726232	-0.0354749	1.1742e-08	385.18	158	5.36592e-21		0.000779465	0.0269976	-0.0521358	0.0536947	0.976967	1449.36	140	2.73016e-216
Total cholesterol minus HDL-C	3	-0.0436823	0.0100638	-0.0634074	-0.0239573	1.42128e-05	405.591	158	1.07715e-23		0.0226976	0.0301589	-0.0364138	0.0818089	0.45169	1688.79	140	1.04361e-263
Remnant cholesterol (non-HDL, non-LDL -cholesterol)	3	-0.0394077	0.00961373	-0.0582506	-0.0205647	4.14759e-05	371.717	158	2.87322e-19		0.0155079	0.0278074	-0.0389945	0.0700104	0.577056	1441.85	140	8.14983e-215
VLDL cholesterol	3	-0.0129718	0.011487	-0.0354863	0.00954266	0.258787	505.351	158	5.88247e-38		0.00056995	0.0262156	-0.0508126	0.0519525	0.982655	1220.33	140	1.05401e-171
Clinical LDL cholesterol	3	-0.0505034	0.0104594	-0.0710038	-0.030003	1.37547e-06	436.16	158	6.88106e-28		0.0354029	0.0335648	-0.0303841	0.10119	0.291534	2082.55	140	0
LDL cholesterol	3	-0.0467991	0.010574	-0.0675241	-0.0260741	9.60533e-06	444.471	158	4.65458e-29		0.0286999	0.0321371	-0.0342889	0.0916887	0.371833	1903.57	140	9.18066e-307
HDL cholesterol	3	-0.052371	0.0116057	-0.0751183	-0.0296238	6.40653e-06	617.35	158	1.57442e-55		-0.0635943	0.0267004	-0.115927	-0.0112614	0.0172298	1514.43	140	4.16521e-229
Total triglycerides	3	0.0323216	0.0159124	0.00113325	0.06351	0.0422329	977.133	158	3.76459e-118		-0.0492245	0.0288859	-0.105841	0.00739193	0.0883625	1493.22	140	6.37538e-225
Triglycerides in VLDL	3	0.0342338	0.0158313	0.00320447	0.0652631	0.0305863	972.562	158	2.56877e-117		-0.0550507	0.0287602	-0.111421	0.00131932	0.0556039	1488.51	140	5.39964e-224
Triglycerides in LDL	3	0.00957512	0.0139964	-0.0178577	0.037008	0.493903	752.653	158	3.19172e-78		0.00314426	0.0248471	-0.045556	0.0518445	0.899301	1099.81	140	1.21137e-148
Triglycerides in HDL	3	0.0288781	0.0145756	0.000309975	0.0574463	0.0475614	819.931	158	6.10764e-90		-0.0411139	0.0305253	-0.100943	0.0187156	0.178018	1667.41	140	1.90516e-259
Total phospholipids in lipoprotein particles	3	-0.0412759	0.00891539	-0.0587501	-0.0238017	3.66132e-06	354.7	158	3.81126e-17		-0.0373291	0.0188816	-0.0743369	-0.000321182	0.0480405	737.516	140	6.48443e-82
Phospholipids in VLDL	3	0.00756647	0.0138021	-0.0194856	0.0346185	0.583546	722.884	158	4.03537e-73		-0.0173582	0.0271317	-0.0705363	0.03582	0.52232	1295.22	140	3.49074e-186
Phospholipids in LDL	3	-0.0460372	0.0108308	-0.0672656	-0.0248088	2.13216e-05	461.894	158	1.50829e-31		0.0375149	0.0339588	-0.0290443	0.104074	0.269281	2105.29	140	0
Phospholipids in HDL	3	-0.0358068	0.0103625	-0.0561172	-0.0154964	0.000549404	490.134	158	1.10692e-35		-0.0767897	0.0229659	-0.121803	-0.0317765	0.000826885	1115.83	140	1.09199e-151
Total esterified cholesterol	3	-0.0557289	0.00961751	-0.0745792	-0.0368786	6.85152e-09	399.104	158	7.9264e-23		0.000546697	0.0272325	-0.052829	0.0539224	0.983983	1483.54	140	5.14146e-223
Cholesteryl esters in VLDL	3	-0.0215208	0.0104959	-0.0420927	-0.000948894	0.0403248	426.415	158	1.56201e-26		0.0107184	0.0262476	-0.040727	0.0621637	0.683013	1236.37	140	8.53792e-175
Cholesteryl esters in LDL	3	-0.042607	0.0105948	-0.0633727	-0.0218413	5.78244e-05	443.968	158	5.48405e-29		0.0239709	0.0308559	-0.0365066	0.0844484	0.437238	1745.94	140	4.0328e-275
Cholesteryl esters in HDL	3	-0.0521134	0.0120282	-0.0756886	-0.0285382	1.47345e-05	654.899	158	1.08503e-61		-0.0654514	0.0273347	-0.119027	-0.0118754	0.0166455	1567.6	140	1.27871e-239
Total free cholesterol	3	-0.0489212	0.00929336	-0.0671362	-0.0307062	1.40873e-07	363.789	158	2.85945e-18		0.00107152	0.0264619	-0.0507938	0.0529369	0.9677	1367.49	140	2.98008e-200
Free cholesterol in VLDL	3	-0.000576877	0.0129178	-0.0258958	0.0247421	0.96438	633.403	158	3.77734e-58		-0.013234	0.0265107	-0.0651949	0.038727	0.617643	1236.91	140	6.71242e-175
Free cholesterol in LDL	3	-0.0562536	0.0110532	-0.077918	-0.0345893	3.59321e-07	491.078	158	8.01668e-36		0.0403265	0.0353583	-0.0289759	0.109629	0.254075	2330.06	140	0
Free cholesterol in HDL	3	-0.0513748	0.0100624	-0.071097	-0.0316526	3.29668e-07	477.896	158	7.08362e-34		-0.054819	0.0243017	-0.10245	-0.00718766	0.0240852	1291.94	140	1.50773e-185
Total lipids in lipoprotein particles	3	-0.034576	0.00996451	-0.0541065	-0.0150456	0.000520619	411.779	158	1.57593e-24		-0.026086	0.0223652	-0.0699218	0.0177498	0.243467	961.732	140	1.13756e-122
Total lipids in VLDL	3	0.0159666	0.0146256	-0.0126995	0.0446328	0.274968	813.615	158	7.8743e-89		-0.0327337	0.0273993	-0.0864364	0.0209689	0.232208	1324.03	140	8.79179e-192
Total lipids in LDL	3	-0.0445356	0.0106847	-0.0654776	-0.0235936	3.07066e-05	452.496	158	3.36893e-30		0.0300547	0.0320175	-0.0326996	0.092809	0.347887	1883.86	140	8.56281e-303
Total lipids in HDL	3	-0.0421609	0.0104518	-0.0626464	-0.0216754	5.48711e-05	503.768	158	1.0178e-37		-0.0736204	0.0236405	-0.119956	-0.0272849	0.00184472	1194.52	140	9.75121e-167
Total concentration of lipoprotein particles	3	-0.0432677	0.0102382	-0.0633346	-0.0232008	2.37777e-05	464.579	158	6.17277e-32		-0.0588057	0.0193055	-0.0966445	-0.0209669	0.00231862	765.632	140	6.67118e-87
Concentration of VLDL particles	3	-0.00381115	0.0126798	-0.0286635	0.0210412	0.763743	615.215	158	3.4984e-55		0.00331268	0.026362	-0.0483568	0.0549822	0.9	1232.95	140	3.89459e-174
Concentration of LDL particles	3	-0.0374056	0.0105572	-0.0580977	-0.0167136	0.000395382	434.748	158	1.0845e-27		0.0294122	0.0312061	-0.0317518	0.0905762	0.345929	1761.24	140	3.50128e-278
Concentration of HDL particles	3	-0.0397178	0.0107146	-0.0607184	-0.0187173	0.000209814	503.246	158	1.21918e-37		-0.0676449	0.0207166	-0.108249	-0.0270404	0.00109366	871.975	140	4.14912e-106
Average diameter for VLDL particles	3	0.0428818	0.0151972	0.0130951	0.0726684	0.0047773	937.95	158	5.02617e-111		-0.0724366	0.0284044	-0.128109	-0.016764	0.0107663	1519.61	140	3.96471e-230
Average diameter for LDL particles	3	-0.0406024	0.00975436	-0.059721	-0.0214839	3.14796e-05	373.011	158	1.96829e-19		0.0537259	0.0214235	0.0117359	0.0957159	0.0121484	834.093	140	3.28659e-99
Average diameter for HDL particles	3	-0.0440084	0.0115758	-0.066697	-0.0213197	0.000143679	597.128	158	2.91805e-52		-0.0529555	0.0254336	-0.102805	-0.00310566	0.0373325	1336.21	140	3.74514e-194
Phosphoglycerides	3	-0.0318194	0.00925869	-0.0499664	-0.0136724	0.000588833	385.419	158	4.99514e-21		-0.0452161	0.0167557	-0.0780573	-0.0123748	0.0069644	585.143	140	9.78959e-56
Ratio of triglycerides to phosphoglycerides	3	0.0499349	0.0156647	0.0192322	0.0806376	0.00143387	1011.56	158	1.86026e-124		-0.0285564	0.0298075	-0.0869791	0.0298664	0.33805	1698.54	140	1.18572e-265
Total cholines	3	-0.0389682	0.00881625	-0.0562481	-0.0216884	9.86791e-06	354.395	158	4.15395e-17		-0.0416256	0.0174379	-0.0758038	-0.00744739	0.0169827	642.695	140	1.96318e-65
Phosphatidylcholines	3	-0.0356462	0.00877553	-0.0528462	-0.0184461	4.86553e-05	350.513	158	1.23581e-16		-0.0417741	0.0168041	-0.07471	-0.00883813	0.0129205	595.768	140	1.66145e-57
Sphingomyelins	3	-0.0582257	0.00950496	-0.0768554	-0.039596	9.02136e-10	413.398	158	9.5056e-25		-0.00155131	0.0263508	-0.053199	0.0500963	0.953054	1472.97	140	6.20121e-221
Apolipoprotein B	3	-0.0369789	0.010418	-0.0573982	-0.0165596	0.000385933	425.602	158	2.02352e-26		0.0299413	0.0309112	-0.0306448	0.0905273	0.332734	1737.23	140	2.22314e-273
Apolipoprotein A1	3	-0.0386769	0.0105306	-0.0593169	-0.018037	0.000239896	500.908	158	2.73466e-37		-0.0768571	0.0225003	-0.120958	-0.0327564	0.000635901	1059.88	140	4.4531e-141
Ratio of apolipoprotein B to apolipoprotein A1	3	-0.0112716	0.0120423	-0.0348744	0.0123312	0.349272	545.082	158	4.923e-44		0.0702031	0.0348901	0.00181847	0.138588	0.0442073	2121.44	140	0
Total fatty acids	3	-0.00869396	0.01289	-0.0339583	0.0165704	0.50001	663.38	158	4.24441e-63		-0.0453082	0.0228873	-0.0901672	-0.000449161	0.0477457	969.736	140	3.67853e-124
Degree of unsaturation	3	-0.02256	0.00977606	-0.0417211	-0.00339888	0.0210173	392.193	158	6.50053e-22		0.0534482	0.0167971	0.0205258	0.0863707	0.0014627	536.648	140	8.72854e-48
Omega-3 fatty acids	3	0.000514295	0.0118974	-0.0228045	0.0238331	0.96552	574.826	158	1.05757e-48		0.00886477	0.0182967	-0.0269967	0.0447263	0.62803	630.173	140	2.65974e-63
Omega-6 fatty acids	3	-0.0309738	0.00973841	-0.0500611	-0.0118865	0.0014698	399.22	158	7.64941e-23		-0.0346664	0.0212214	-0.0762604	0.00692754	0.102352	878.972	140	2.17566e-107
Polyunsaturated fatty acids	3	-0.0258978	0.0106917	-0.0468535	-0.00494207	0.0154254	488.106	158	2.2124e-35		-0.0276198	0.0216206	-0.0699961	0.0147564	0.201433	925.471	140	6.04056e-116
Monounsaturated fatty acids	3	0.0108208	0.0145124	-0.0176235	0.0392652	0.455893	809.101	158	4.88197e-88		-0.0463118	0.0251284	-0.0955635	0.00293982	0.0653278	1124.81	140	2.12426e-153
Saturated fatty acids	3	-0.0078075	0.0125642	-0.0324333	0.0168182	0.534329	624.201	158	1.20708e-56		-0.0526805	0.0209323	-0.0937077	-0.0116533	0.0118455	803.272	140	1.21455e-93
Linoleic acid	3	-0.0310136	0.00920878	-0.0490628	-0.0129644	0.000757627	347.495	158	2.86646e-16		-0.0470193	0.0205069	-0.0872128	-0.00682584	0.0218563	798.971	140	7.20971e-93
Docosahexaenoic acid	3	-0.0175602	0.00888784	-0.0349803	-0.000140014	0.0481827	328.027	158	5.65462e-14		0.0178118	0.0141012	-0.00982662	0.0454502	0.20654	382.725	140	1.99271e-24
Ratio of omega-3 fatty acids to total fatty acids	3	0.00511235	0.0091783	-0.0128771	0.0231018	0.577525	331.285	158	2.37702e-14		0.0380264	0.0127955	0.0129472	0.0631057	0.00296006	298.398	140	1.68027e-13
Ratio of omega-6 fatty acids to total fatty acids	3	-0.0318967	0.0150432	-0.0613813	-0.00241214	0.0339767	873.53	158	1.93099e-99		0.0359778	0.0243032	-0.0116565	0.083612	0.138774	1057.14	140	1.46854e-140
Ratio of polyunsaturated fatty acids to total fatty acids	3	-0.0292814	0.0131023	-0.054962	-0.00360087	0.0254287	671.876	158	1.63082e-64		0.0497068	0.0210634	0.00842261	0.090991	0.0182813	805.015	140	5.89819e-94
Ratio of monounsaturated fatty acids to total fatty acids	3	0.0420114	0.0143085	0.0139668	0.070056	0.00332345	805.179	158	2.37713e-87		-0.0285956	0.0257604	-0.0790859	0.0218947	0.266973	1210.04	140	1.01198e-169
Ratio of saturated fatty acids to total fatty acids	3	-0.000899515	0.00962859	-0.0197716	0.0179725	0.925569	355.265	158	3.24926e-17		-0.051059	0.0130923	-0.0767199	-0.025398	9.62271e-05	304.49	140	3.1703e-14
Ratio of linoleic acid to total fatty acids	3	-0.0397008	0.012496	-0.0641929	-0.0152087	0.00148763	601.099	158	6.70336e-53		-0.0134255	0.0187797	-0.0502336	0.0233826	0.474672	629.392	140	3.60946e-63
Ratio of docosahexaenoic acid to total fatty acids	3	-0.0132283	0.00812203	-0.0291474	0.00269093	0.103379	258.32	158	8.14688e-07		0.0461835	0.0133751	0.0199682	0.0723987	0.000554527	324.7	140	1.04048e-16
Ratio of polyunsaturated fatty acids to monounsaturated fatty acids	3	-0.0377634	0.0141073	-0.0654137	-0.0101131	0.00743137	781.559	158	3.15954e-83		0.0387121	0.0242534	-0.00882464	0.0862487	0.110456	1071.02	140	3.48074e-143
Ratio of omega-6 fatty acids to omega-3 fatty acids	3	-0.0142952	0.0109601	-0.035777	0.00718665	0.192135	466.612	158	3.13384e-32		-0.0267214	0.0160994	-0.0582762	0.0048335	0.0969604	466.642	140	9.47602e-37
Alanine	3	0.0504705	0.00991799	0.0310313	0.0699098	3.60366e-07	377.274	158	5.62167e-20		0.0249956	0.0104968	0.0044218	0.0455694	0.017254	195.893	140	0.00128151
Glutamine	3	0.0238452	0.0112181	0.00185782	0.0458326	0.0335358	470.301	158	9.12334e-33		-0.0119841	0.0111898	-0.0339161	0.00994777	0.284173	216.928	140	3.29876e-05
Glycine	3	-0.0200961	0.00767036	-0.03513	-0.00506218	0.00879384	247.189	158	7.31371e-06		-0.00592368	0.0120641	-0.0295694	0.017722	0.623415	283.505	140	8.79589e-12
Histidine	3	0.031982	0.00739372	0.0174903	0.0464737	1.52142e-05	206.366	158	0.00585403		-0.0173875	0.0101367	-0.0372554	0.00248036	0.0862888	179.802	140	0.0130906
Total concentration of branched-chain amino acids (leucine + isoleucine + valine)	3	0.0511586	0.00919437	0.0331377	0.0691796	2.63469e-08	334.63	158	9.68979e-15		0.00955736	0.0103545	-0.0107374	0.0298521	0.355999	196.734	140	0.00112144
Isoleucine	3	0.0440822	0.00812836	0.0281506	0.0600137	5.85241e-08	256.273	158	1.23273e-06		0.00877285	0.00971703	-0.0102725	0.0278182	0.366615	169.775	140	0.0439947
Leucine	3	0.0453719	0.00850355	0.0287049	0.0620388	9.52088e-08	291.075	158	6.00268e-10		0.011492	0.0102521	-0.00860215	0.0315861	0.262314	196.127	140	0.00123492
Valine	3	0.0531683	0.00966987	0.0342153	0.0721212	3.83383e-08	366.46	158	1.32384e-18		0.0075386	0.0105724	-0.0131832	0.0282604	0.475816	203.068	140	0.000396095
Phenylalanine	3	0.0344293	0.00650664	0.0216763	0.0471823	1.21373e-07	161.068	158	0.417245		0.00878161	0.00964595	-0.0101245	0.0276877	0.362615	164.093	140	0.0801663
Tyrosine	3	0.038095	0.00864304	0.0211546	0.0550353	1.04527e-05	285.636	158	2.13565e-09		0.0162681	0.0124633	-0.00816006	0.0406962	0.191799	275.376	140	7.07002e-11
Glucose	3	0.0948873	0.0109273	0.0734698	0.116305	3.83746e-18	448.503	158	1.24807e-29		-0.00689329	0.0103142	-0.0271091	0.0133225	0.503922	185.232	140	0.00628324
Lactate	3	0.000207018	0.00774798	-0.014979	0.0153931	0.978684	225.312	158	0.00035095		-0.00796115	0.0111351	-0.029786	0.0138637	0.474634	215.748	140	4.11997e-05
Pyruvate	3	-0.0127477	0.00727532	-0.0270073	0.00151193	0.0797422	198.206	158	0.0165474		0.012721	0.00996145	-0.00680345	0.0322454	0.201594	172.242	140	0.0332373
Citrate	3	0.0122735	0.00957319	-0.00649	0.0310369	0.19982	353.053	158	6.06183e-17		-0.0195331	0.0120229	-0.0430979	0.00403175	0.104235	258.167	140	4.79658e-09
3-Hydroxybutyrate	3	-0.0132618	0.0079727	-0.0288883	0.00236468	0.0962319	245.4	158	1.0268e-05		-0.0054447	0.0128105	-0.0305533	0.0196639	0.670824	293.658	140	6.03492e-13
Acetate	3	0.00479283	0.00759984	-0.0101029	0.0196885	0.52827	216.04	158	0.00148806		-0.00438235	0.0102344	-0.0244418	0.0156771	0.668507	181.622	140	0.0102965
Acetoacetate	3	-0.011998	0.00658744	-0.0249094	0.000913388	0.0685546	166.01	158	0.315406		-0.00820514	0.0109125	-0.0295936	0.0131833	0.452108	211.18	140	9.56232e-05
Acetone	3	-0.0105582	0.00758508	-0.0254249	0.00430859	0.163933	219.527	158	0.000877022		-0.00139493	0.00985388	-0.0207085	0.0179187	0.887426	171.746	140	0.0351967
Creatinine	3	-8.62364e-05	0.00786576	-0.0155031	0.0153307	0.991253	297.045	158	1.44643e-10		-0.0101469	0.0125283	-0.0347023	0.0144084	0.417984	349.51	140	6.52761e-20
Albumin	3	0.0073744	0.00892245	-0.0101136	0.0248624	0.408521	298.486	158	1.02139e-10		-0.0302389	0.0179548	-0.0654304	0.00495252	0.0921493	560.299	140	1.23389e-51
Glycoprotein acetyls	3	0.0128714	0.012663	-0.011948	0.0376908	0.309409	610.681	158	1.90113e-54		-0.015963	0.0224583	-0.0599813	0.0280552	0.477217	890.599	140	1.60493e-109
Concentration of chylomicrons and extremely large VLDL particles	3	0.0388899	0.0152281	0.00904277	0.068737	0.0106548	901.02	158	2.30799e-104		-0.0833931	0.0313509	-0.144841	-0.0219453	0.00781427	1771.23	140	3.507e-280
Total lipids in chylomicrons and extremely large VLDL	3	0.0378022	0.0149008	0.00859662	0.0670078	0.0111831	861.389	158	2.81532e-97		-0.0927245	0.0311288	-0.153737	-0.0317121	0.00289437	1743.54	140	1.21619e-274
Phospholipids in chylomicrons and extremely large VLDL	3	0.0426667	0.0152823	0.0127133	0.07262	0.00524	908.963	158	8.6082e-106		-0.0827853	0.0322678	-0.14603	-0.0195404	0.0103006	1879.5	140	6.43966e-302
Cholesterol in chylomicrons and extremely large VLDL	3	0.0360367	0.0152102	0.00622478	0.0658487	0.0178242	891.677	158	1.09631e-102		-0.0785667	0.0317368	-0.140771	-0.0163625	0.0133024	1800.48	140	4.82393e-286
Cholesteryl esters in chylomicrons and extremely large VLDL	3	0.0326869	0.0150574	0.00317444	0.0621993	0.0299446	871.515	158	4.42009e-99		-0.0721673	0.031078	-0.13308	-0.0112544	0.0202257	1721.77	140	2.73146e-270
Free cholesterol in chylomicrons and extremely large VLDL	3	0.0397616	0.015202	0.00996563	0.0695577	0.00890852	893.609	158	4.93819e-103		-0.0847774	0.0323293	-0.148143	-0.0214119	0.00873367	1874.49	140	6.5718e-301
Triglycerides in chylomicrons and extremely large VLDL	3	0.037614	0.0144523	0.00928752	0.0659404	0.00925105	811.691	158	1.71432e-88		-0.0999393	0.0306264	-0.159967	-0.0399115	0.00110172	1690.58	140	4.58781e-264
Concentration of very large VLDL particles	3	0.0337682	0.0156498	0.00309449	0.0644419	0.0309486	948.223	158	6.89587e-113		-0.0411452	0.0288018	-0.0975967	0.0153063	0.153129	1489.34	140	3.70297e-224
Total lipids in very large VLDL	3	0.0328436	0.0155499	0.00236583	0.0633215	0.0346741	935.774	158	1.24507e-110		-0.0478435	0.0286144	-0.103928	0.00824062	0.0945221	1469.43	140	3.07812e-220
Phospholipids in very large VLDL	3	0.0306158	0.0152919	0.000643648	0.060588	0.045275	899.976	158	3.55407e-104		-0.0433156	0.0289345	-0.100027	0.0133961	0.134388	1494.17	140	4.14286e-225
Cholesterol in very large VLDL	3	0.0182762	0.01449	-0.0101242	0.0466766	0.207201	795.85	158	1.01938e-85		-0.0259513	0.0282635	-0.0813478	0.0294452	0.35852	1403.99	140	2.16429e-207
Cholesteryl esters in very large VLDL	3	0.0093999	0.0136246	-0.0173044	0.0361042	0.490245	698.857	158	4.81129e-69		-0.0117028	0.0278167	-0.0662235	0.0428179	0.673965	1350.65	140	5.7474e-197
Free cholesterol in very large VLDL	3	0.0269529	0.0151149	-0.00267236	0.0565782	0.0745542	875.402	158	8.94631e-100		-0.0412489	0.028864	-0.0978225	0.0153246	0.152982	1480.34	140	2.19248e-222
Triglycerides in very large VLDL	3	0.0386038	0.0157422	0.00774914	0.0694585	0.0141965	969.752	158	8.35999e-117		-0.0563796	0.0286256	-0.112486	-0.000273455	0.0488896	1487.05	140	1.04532e-223
Concentration of large VLDL particles	3	0.0285955	0.015486	-0.00175707	0.058948	0.0648141	922.966	158	2.5754e-108		-0.0334238	0.0280776	-0.0884559	0.0216084	0.233887	1406.92	140	5.77138e-208
Total lipids in large VLDL	3	0.0273256	0.0153216	-0.00270473	0.057356	0.0745099	903.666	158	7.7211e-105		-0.0348844	0.0274195	-0.0886266	0.0188579	0.203286	1342.02	140	2.76185e-195
Phospholipids in large VLDL	3	0.0305903	0.0155191	0.000172837	0.0610078	0.0487082	927.289	158	4.26467e-109		-0.0262318	0.0285538	-0.0821971	0.0297336	0.358263	1455.62	140	1.60427e-217
Cholesterol in large VLDL	3	0.0179837	0.0145405	-0.0105156	0.0464831	0.21616	801.679	158	9.75004e-87		-0.0135992	0.0278064	-0.0680998	0.0409013	0.624793	1359.38	140	1.13876e-198
Cholesteryl esters in large VLDL	3	0.00886327	0.0135455	-0.0176859	0.0354124	0.512897	692.842	158	4.97419e-68		-0.00375362	0.0272232	-0.0571112	0.0496039	0.890333	1297.53	140	1.24218e-186
Free cholesterol in large VLDL	3	0.0262614	0.0152715	-0.00367072	0.0561935	0.0854987	893.021	158	6.29449e-103		-0.0227553	0.0281762	-0.0779806	0.03247	0.419317	1409.59	140	1.73356e-208
Triglycerides in large VLDL	3	0.0301576	0.0152785	0.000211757	0.0601035	0.0483977	906.406	158	2.48342e-105		-0.0498098	0.0267217	-0.102184	0.0025647	0.0623186	1285.71	140	2.43866e-184
Concentration of medium VLDL particles	3	-0.0146241	0.0116094	-0.0373786	0.0081303	0.207785	514.201	158	2.70851e-39		-0.000718087	0.0264062	-0.0524743	0.0510381	0.978305	1233.42	140	3.16365e-174
Total lipids in medium VLDL	3	-0.00478861	0.0127495	-0.0297776	0.0202003	0.70722	618.153	158	1.16567e-55		-0.00864647	0.0260789	-0.0597611	0.0424681	0.740229	1199.18	140	1.23952e-167
Phospholipids in medium VLDL	3	-0.0173326	0.011368	-0.0396138	0.00494856	0.127336	495.758	158	1.61114e-36		0.0034539	0.0266009	-0.0486839	0.0555917	0.896692	1258.59	140	4.35754e-179
Cholesterol in medium VLDL	3	-0.0402975	0.00942714	-0.0587747	-0.0218203	1.91455e-05	351.009	158	1.07558e-16		0.024265	0.0285379	-0.0316693	0.0801994	0.395173	1491.4	140	1.45629e-224
Cholesteryl esters in medium VLDL	3	-0.0491066	0.00962323	-0.0679681	-0.0302451	3.34444e-07	371.205	158	3.33692e-19		0.0330947	0.0299678	-0.0256422	0.0918317	0.269445	1669.11	140	8.74938e-260
Free cholesterol in medium VLDL	3	-0.0253033	0.0104233	-0.0457329	-0.00487371	0.0151999	420.42	158	1.04563e-25		0.0106282	0.0267443	-0.0417907	0.0630471	0.691072	1283.28	140	7.2048e-184
Triglycerides in medium VLDL	3	0.0243414	0.0154038	-0.00584997	0.0545328	0.114055	910.418	158	4.71023e-106		-0.0324985	0.0267323	-0.0848939	0.0198969	0.224099	1271.43	140	1.42501e-181
Concentration of small VLDL particles	3	0.00978389	0.0142425	-0.0181315	0.0376993	0.492115	770.461	158	2.67077e-81		0.00693837	0.027433	-0.0468302	0.060707	0.800329	1325.33	140	4.91614e-192
Total lipids in small VLDL	3	0.00627499	0.0138987	-0.0209665	0.0335165	0.651644	734.287	158	4.55059e-75		0.00527279	0.0268166	-0.0472877	0.0578333	0.844121	1267.43	140	8.49428e-181
Phospholipids in small VLDL	3	-0.0129666	0.0118174	-0.0361288	0.0101955	0.272533	534.752	158	1.95227e-42		0.0187282	0.0266631	-0.0335315	0.0709879	0.482429	1262.15	140	8.89736e-180
Cholesterol in small VLDL	3	-0.0169644	0.0110568	-0.0386357	0.00470692	0.124957	467.715	158	2.16763e-32		0.031171	0.0272778	-0.0222935	0.0846355	0.253154	1319.82	140	5.79879e-191
Cholesteryl esters in small VLDL	3	-0.0108834	0.0115124	-0.0334478	0.0116809	0.344472	503.899	158	9.72687e-38		0.0334395	0.0275225	-0.0205047	0.0873836	0.224372	1335.24	140	5.79512e-194
Free cholesterol in small VLDL	3	-0.0269159	0.0103469	-0.0471958	-0.00663597	0.00928577	414.801	158	6.12552e-25		0.026985	0.0275088	-0.0269323	0.0809023	0.326614	1359.39	140	1.13396e-198
Triglycerides in small VLDL	3	0.0363884	0.0165574	0.00393584	0.0688409	0.0279699	1057.14	158	7.27177e-133		-0.0276635	0.029819	-0.0861087	0.0307817	0.353556	1589.95	140	4.75768e-244
Concentration of very small VLDL particles	3	-0.0264709	0.00946233	-0.0450171	-0.00792472	0.00514995	364.317	158	2.45652e-18		0.032722	0.0244867	-0.0152718	0.0807159	0.181444	1131.11	140	1.33968e-154
Total lipids in very small VLDL	3	-0.0245574	0.00950818	-0.0431935	-0.00592141	0.00980105	371.824	158	2.78491e-19		0.0266222	0.0231061	-0.0186658	0.0719101	0.249251	1018.03	140	3.40483e-133
Phospholipids in very small VLDL	3	-0.0188522	0.010023	-0.0384973	0.000792816	0.0599855	407.67	158	5.65924e-24		0.0293077	0.023422	-0.0165993	0.0752147	0.210828	1032.11	140	7.66004e-136
Cholesterol in very small VLDL	3	-0.0418427	0.00853858	-0.0585783	-0.0251071	9.56278e-07	308.806	158	8.03286e-12		0.0331389	0.0252559	-0.0163627	0.0826405	0.189478	1252.6	140	6.25827e-178
Cholesteryl esters in very small VLDL	3	-0.045974	0.00870451	-0.0630348	-0.0289131	1.28043e-07	323.724	158	1.75572e-13		0.0336718	0.0260926	-0.0174697	0.0848133	0.196886	1348.65	140	1.41256e-196
Free cholesterol in very small VLDL	3	-0.029799	0.00896548	-0.0473713	-0.0122266	0.000888175	331.314	158	2.35877e-14		0.0310971	0.0237897	-0.0155307	0.077725	0.191156	1081.52	140	3.58252e-145
Triglycerides in very small VLDL	3	0.0262507	0.0151807	-0.00350343	0.0560047	0.0837701	885.896	158	1.18981e-101		-0.00162744	0.0282687	-0.0570341	0.0537792	0.954091	1424.45	140	2.12224e-211
Concentration of IDL particles	3	-0.0477754	0.0100996	-0.0675706	-0.0279803	2.24039e-06	412.15	158	1.40358e-24		0.0409832	0.0329587	-0.0236158	0.105582	0.213693	2035.05	140	0
Total lipids in IDL	3	-0.0556764	0.00983035	-0.0749439	-0.0364089	1.48122e-08	412.686	158	1.1874e-24		0.0312526	0.0309346	-0.0293792	0.0918844	0.312362	1894.77	140	5.43321e-305
Phospholipids in IDL	3	-0.0527408	0.0094741	-0.07131	-0.0341715	2.59406e-08	385.087	158	5.51731e-21		0.033933	0.0294143	-0.023719	0.091585	0.248654	1721.06	140	3.78757e-270
Cholesterol in IDL	3	-0.0594917	0.0103992	-0.0798742	-0.0391092	1.06041e-08	459.891	158	2.93196e-31		0.0305008	0.0327158	-0.0336221	0.0946238	0.351183	2110.4	140	0
Cholesteryl esters in IDL	3	-0.0594781	0.0104366	-0.0799338	-0.0390224	1.2051e-08	462.926	158	1.07051e-31		0.0299941	0.0330141	-0.0347135	0.0947017	0.363602	2147.77	140	0
Free cholesterol in IDL	3	-0.0584896	0.0101921	-0.0784662	-0.0385131	9.54014e-09	440.475	158	1.70518e-28		0.0310902	0.0314193	-0.0304916	0.0926721	0.322406	1940.81	140	2.86074485159443e-314
Triglycerides in IDL	3	0.00974469	0.0132267	-0.0161797	0.0356691	0.461279	683.179	158	2.09376e-66		0.0124583	0.0240366	-0.0346534	0.05957	0.604245	1046.11	140	1.7731e-138
Concentration of large LDL particles	3	-0.0411547	0.0107255	-0.0621766	-0.0201327	0.000124504	452.975	158	2.87734e-30		0.0370403	0.0318569	-0.0253992	0.0994798	0.244948	1852.91	140	1.43581e-296
Total lipids in large LDL	3	-0.0495047	0.0104528	-0.0699922	-0.0290173	2.17933e-06	442.422	158	9.06448e-29		0.0318839	0.0318724	-0.030586	0.0943538	0.317136	1907.18	140	1.72603e-307
Phospholipids in large LDL	3	-0.0500151	0.0102809	-0.0701657	-0.0298644	1.14552e-06	424.876	158	2.54883e-26		0.03381	0.0324462	-0.0297846	0.0974046	0.297397	1962.03	140	1.49272547643662e-318
Cholesterol in large LDL	3	-0.0517	0.0105355	-0.0723497	-0.0310504	9.23812e-07	450.316	158	6.89031e-30		0.0312617	0.0323848	-0.0322125	0.0947359	0.334384	1972.8	140	1.00147106412021e-320
Cholesteryl esters in large LDL	3	-0.0486137	0.0105249	-0.0692425	-0.0279848	3.85756e-06	447.073	158	1.99212e-29		0.0294228	0.0316633	-0.0326372	0.0914828	0.352764	1876.04	140	3.19643e-301
Free cholesterol in large LDL	3	-0.0587264	0.0109164	-0.0801225	-0.0373303	7.46274e-08	488.854	158	1.71441e-35		0.0354764	0.0340427	-0.0312472	0.1022	0.297358	2204.34	140	0
Triglycerides in large LDL	3	0.00451906	0.0131931	-0.0213394	0.0303775	0.731951	673.985	158	7.24767e-65		0.0176716	0.0234525	-0.0282953	0.0636385	0.451145	987.46	140	1.81356e-127
Concentration of medium LDL particles	3	-0.0296259	0.00992219	-0.0490734	-0.0101784	0.00282817	377.196	158	5.75419e-20		0.0130345	0.0280925	-0.0420268	0.0680957	0.642659	1401.82	140	5.76732e-207
Total lipids in medium LDL	3	-0.0334161	0.011086	-0.0551447	-0.0116875	0.00257614	472.247	158	4.74871e-33		0.0243933	0.0307285	-0.0358345	0.0846211	0.427292	1682.18	140	2.17595e-262
Phospholipids in medium LDL	3	-0.0354974	0.011541	-0.0581178	-0.012877	0.00209968	510.05	158	1.15083e-38		0.0362343	0.0330591	-0.0285616	0.10103	0.273059	1940.37	140	3.50918212220489e-314
Cholesterol in medium LDL	3	-0.0352447	0.010687	-0.0561911	-0.0142982	0.00097406	439.662	158	2.21904e-28		0.0220063	0.0304466	-0.037669	0.0816817	0.469813	1654.48	140	7.16562e-257
Cholesteryl esters in medium LDL	3	-0.029112	0.0108571	-0.0503919	-0.00783212	0.00733183	451.578	158	4.55417e-30		0.0131848	0.0286361	-0.042942	0.0693116	0.645211	1456.48	140	1.08855e-217
Free cholesterol in medium LDL	3	-0.0494513	0.0110807	-0.0711695	-0.0277331	8.0886e-06	478.895	158	5.05322e-34		0.0435424	0.035363	-0.0257691	0.112854	0.218211	2261.52	140	0
Triglycerides in medium LDL	3	0.014273	0.0147639	-0.0146641	0.0432102	0.333666	832.408	158	3.86008e-92		-0.0081919	0.0262565	-0.0596545	0.0432707	0.755044	1220.77	140	8.69077e-172
Concentration of small LDL particles	3	-0.0290844	0.0107389	-0.0501326	-0.00803624	0.00676224	442.878	158	7.81795e-29		0.0204979	0.0304842	-0.0392512	0.0802469	0.501323	1654.64	140	6.67235e-257
Total lipids in small LDL	3	-0.0372386	0.0115741	-0.0599239	-0.0145532	0.00129361	515.091	158	1.98418e-39		0.0296799	0.0343542	-0.0376544	0.0970142	0.387623	2104.1	140	0
Phospholipids in small LDL	3	-0.0444538	0.0122618	-0.0684869	-0.0204207	0.000288517	579.639	158	1.82125e-49		0.0534076	0.0401471	-0.0252807	0.132096	0.18342	2881.32	140	0
Cholesterol in small LDL	3	-0.0385723	0.0110957	-0.0603198	-0.0168247	0.000508325	473.902	158	2.72225e-33		0.0262026	0.0330585	-0.0385921	0.0909973	0.428003	1950.46	140	3.23490094255957e-316
Cholesteryl esters in small LDL	3	-0.0318645	0.0111808	-0.0537789	-0.00995012	0.00437293	480.121	158	3.33728e-34		0.0122374	0.0300344	-0.0466301	0.0711049	0.683681	1606.28	140	2.73056e-247
Free cholesterol in small LDL	3	-0.0525714	0.011842	-0.0757817	-0.029361	9.02134e-06	541.777	158	1.60282e-43		0.0587366	0.0407871	-0.021206	0.138679	0.149845	2980.26	140	0
Triglycerides in small LDL	3	0.0242503	0.0155121	-0.00615343	0.054654	0.117979	923.111	158	2.42488e-108		-0.044451	0.0290984	-0.101484	0.0125818	0.126609	1506.36	140	1.63034e-227
Concentration of very large HDL particles	3	-0.0537311	0.0113509	-0.0759789	-0.0314833	2.2054e-06	575.126	158	9.48067e-49		-0.0264842	0.0263968	-0.0782219	0.0252535	0.31571	1442.04	140	7.48907e-215
Total lipids in very large HDL	3	-0.0507868	0.0121032	-0.074509	-0.0270646	2.71484e-05	646.006	158	3.20053e-60		-0.0210451	0.0263105	-0.0726137	0.0305235	0.423783	1415.35	140	1.29034e-209
Phospholipids in very large HDL	3	-0.0462085	0.0120108	-0.0697496	-0.0226674	0.00011945	633.115	158	4.21127e-58		-0.0231487	0.0247972	-0.0717513	0.0254538	0.350551	1251.13	140	1.20388e-177
Cholesterol in very large HDL	3	-0.0567903	0.0129104	-0.0820948	-0.0314859	1.08854e-05	730.633	158	1.91949e-74		-0.0151551	0.0292947	-0.0725727	0.0422625	0.604924	1744.16	140	9.15471e-275
Cholesteryl esters in very large HDL	3	-0.057677	0.0127866	-0.0827388	-0.0326152	6.46076e-06	724.029	158	2.57424e-73		-0.0199775	0.0293917	-0.0775853	0.0376303	0.496695	1773.65	140	1.14732e-280
Free cholesterol in very large HDL	3	-0.0520429	0.0131226	-0.0777632	-0.0263226	7.31212e-05	721.062	158	8.24809e-73		0.00265381	0.0285611	-0.0533259	0.0586335	0.92597	1583.83	140	7.77916e-243
Triglycerides in very large HDL	3	0.000222908	0.0113276	-0.0219792	0.022425	0.9843	512.574	158	4.77745e-39		-0.0475806	0.0245063	-0.095613	0.000451736	0.0521896	1112.31	140	5.09405e-151
Concentration of large HDL particles	3	-0.0528754	0.0115802	-0.0755726	-0.0301781	4.97121e-06	619.328	158	7.50909e-56		-0.0533637	0.0267613	-0.105816	-0.00091167	0.0461448	1533.1	140	8.577e-233
Total lipids in large HDL	3	-0.0499404	0.0116013	-0.072679	-0.0272017	1.67208e-05	617.743	158	1.35916e-55		-0.0517589	0.0268153	-0.104317	0.000799163	0.0535824	1529.78	140	3.87424e-232
Phospholipids in large HDL	3	-0.0458414	0.0112732	-0.0679369	-0.0237459	4.7745e-05	581.227	158	1.01811e-49		-0.0532509	0.0264457	-0.105084	-0.00141738	0.044052	1482.6	140	7.8687e-223
Cholesterol in large HDL	3	-0.0548869	0.0125484	-0.0794818	-0.0302921	1.2198e-05	713.914	158	1.35599e-71		-0.0467258	0.0285279	-0.10264	0.00918888	0.101443	1710.4	140	5.08755e-268
Cholesteryl esters in large HDL	3	-0.055184	0.0127977	-0.0802675	-0.0301005	1.61767e-05	738.086	158	1.01703e-75		-0.0479901	0.0288651	-0.104566	0.00858543	0.0963992	1740.51	140	4.90394e-274
Free cholesterol in large HDL	3	-0.053107	0.0116586	-0.0759577	-0.0302562	5.23375e-06	625.575	158	7.20276e-57		-0.0419863	0.0271885	-0.0952757	0.011303	0.122523	1577.09	140	1.6842e-241
Triglycerides in large HDL	3	0.000247119	0.00972157	-0.0188072	0.0193014	0.97972	393.753	158	4.05077e-22		-0.0527956	0.023821	-0.0994847	-0.00610653	0.0266675	1095.97	140	6.4945e-148
Concentration of medium HDL particles	3	-0.0333889	0.011031	-0.0550097	-0.011768	0.00247149	538.445	158	5.25445e-43		-0.081055	0.0235731	-0.127258	-0.0348517	0.000585042	1139.68	140	3.10524e-156
Total lipids in medium HDL	3	-0.0280887	0.0110419	-0.0497308	-0.00644657	0.0109645	532.961	158	3.68413e-42		-0.0810849	0.0232982	-0.126749	-0.0354205	0.000500836	1099.78	140	1.22859e-148
Phospholipids in medium HDL	3	-0.0218639	0.0111238	-0.0436665	-6.1338e-05	0.0493548	534.891	158	1.8582e-42		-0.0833856	0.0229988	-0.128463	-0.038308	0.000288231	1059.84	140	4.53225e-141
Cholesterol in medium HDL	3	-0.0382174	0.0115891	-0.060932	-0.0155028	0.000974785	588.537	158	6.94812e-51		-0.0737558	0.0251901	-0.123128	-0.0243831	0.00341192	1288.76	140	6.24752e-185
Cholesteryl esters in medium HDL	3	-0.0376569	0.0118519	-0.0608867	-0.0144272	0.00148658	609.578	158	2.86772e-54		-0.0744905	0.025677	-0.124817	-0.0241637	0.00371898	1326.11	140	3.46243e-192
Free cholesterol in medium HDL	3	-0.0395007	0.010479	-0.0600395	-0.0189618	0.000163569	497.563	158	8.66167e-37		-0.0688864	0.0230871	-0.114137	-0.0236357	0.00284726	1119.36	140	2.3157e-152
Triglycerides in medium HDL	3	0.0315767	0.01476	0.00264702	0.0605063	0.0324083	838.186	158	3.67762e-93		-0.0441465	0.0312085	-0.105315	0.0170223	0.157196	1737.47	140	1.98704e-273
Concentration of small HDL particles	3	-0.0162405	0.0116008	-0.038978	0.00649706	0.161529	518.452	158	6.12197e-40		-0.0326355	0.0144999	-0.0610552	-0.00421566	0.0244022	375.467	140	2.02499e-23
Total lipids in small HDL	3	-0.00387121	0.0126164	-0.0285994	0.020857	0.758966	617.014	158	1.78549e-55		-0.049031	0.0163851	-0.0811457	-0.0169163	0.00276774	482.429	140	3.46556e-39
Phospholipids in small HDL	3	-0.00101263	0.0128485	-0.0261956	0.0241704	0.937181	646.534	158	2.61837e-60		-0.0599643	0.018177	-0.0955913	-0.0243374	0.000970603	599.865	140	3.42939e-58
Cholesterol in small HDL	3	-0.0205663	0.0113348	-0.0427824	0.00164984	0.0696094	497.446	158	9.01635e-37		-0.0313383	0.0151031	-0.0609404	-0.00173617	0.0379907	409.405	140	3.2361e-28
Cholesteryl esters in small HDL	3	-0.0180467	0.0113052	-0.0402049	0.00411144	0.110417	487.505	158	2.71632e-35		-0.029684	0.0149833	-0.0590513	-0.000316756	0.0475755	396.956	140	1.97085e-26
Free cholesterol in small HDL	3	-0.0249283	0.0107701	-0.0460376	-0.00381893	0.0206355	476.097	158	1.29963e-33		-0.0319648	0.0164006	-0.06411	0.000180407	0.0512954	511.755	140	8.51914e-44
Triglycerides in small HDL	3	0.0430414	0.0163986	0.0109002	0.0751827	0.00867253	1033.1	158	2.01345e-128		-0.0150096	0.0317011	-0.0771437	0.0471246	0.635877	1790.22	140	5.47877e-284
Phospholipids to total lipids ratio in chylomicrons and extremely large VLDL	3	0.0338819	0.011136	0.0120554	0.0557085	0.00234577	458.214	158	5.1103e-31		0.0646924	0.0275212	0.0107509	0.118634	0.0187411	1296.03	140	2.43057e-186
Cholesterol to total lipids ratio in chylomicrons and extremely large VLDL	3	-0.0258757	0.00991662	-0.0453123	-0.00643912	0.00907208	370.773	158	3.78448e-19		0.0975477	0.0235737	0.0513432	0.143752	3.50368e-05	970.251	140	2.94945e-124
Cholesteryl esters to total lipids ratio in chylomicrons and extremely large VLDL	3	-0.0278437	0.00914334	-0.0457646	-0.00992274	0.00232493	312.791	158	2.94111e-12		0.0913547	0.0228399	0.0465884	0.136121	6.34017e-05	903.759	140	6.11153e-112
Free cholesterol to total lipids ratio in chylomicrons and extremely large VLDL	3	-0.0185572	0.0105407	-0.0392169	0.00210254	0.0783179	420.388	158	1.05649e-25		0.085104	0.0221189	0.0417509	0.128457	0.000119297	857.215	140	2.0552e-103
Triglycerides to total lipids ratio in chylomicrons and extremely large VLDL	3	0.010423	0.00937458	-0.00795116	0.0287972	0.266208	327.445	158	6.596e-14		-0.10004	0.0229313	-0.144985	-0.0550945	1.28532e-05	907.269	140	1.37991e-112
Phospholipids to total lipids ratio in very large VLDL	3	-0.0115168	0.0092919	-0.0297289	0.00669533	0.215181	325.39	158	1.13396e-13		0.0167968	0.0235089	-0.0292807	0.0628743	0.474928	965.2	140	2.57397e-123
Cholesterol to total lipids ratio in very large VLDL	3	-0.0576997	0.0136474	-0.0844486	-0.0309508	2.35895e-05	749.16	158	1.27485e-77		0.079429	0.0289581	0.0226712	0.136187	0.00608999	1563.6	140	7.91034e-239
Cholesteryl esters to total lipids ratio in very large VLDL	3	-0.0577414	0.0137641	-0.0847191	-0.0307638	2.72789e-05	760.53	158	1.39684e-79		0.0838919	0.0302026	0.0246948	0.143089	0.00547555	1697.62	140	1.80926e-265
Free cholesterol to total lipids ratio in very large VLDL	3	-0.0502532	0.0123146	-0.0743897	-0.0261167	4.48811e-05	605.327	158	1.39516e-53		0.0508811	0.0224531	0.00687309	0.0948891	0.0234447	932.613	140	2.88451e-117
Triglycerides to total lipids ratio in very large VLDL	3	0.0546969	0.0124488	0.0302973	0.0790965	1.11404e-05	617.187	158	1.67357e-55		-0.0759487	0.0274176	-0.129687	-0.0222101	0.00560448	1387.63	140	3.45657e-204
Phospholipids to total lipids ratio in large VLDL	3	0.0366234	0.0130381	0.0110688	0.062178	0.00497018	653.21	158	2.06513e-61		0.015478	0.0318726	-0.0469923	0.0779483	0.627236	1809.91	140	6.18992e-288
Cholesterol to total lipids ratio in large VLDL	3	-0.0410926	0.0106664	-0.0619989	-0.0201864	0.00011691	453.397	158	2.50408e-30		0.091472	0.0266235	0.03929	0.143654	0.000590887	1309.66	140	5.48976e-189
Cholesteryl esters to total lipids ratio in large VLDL	3	-0.0498024	0.0119157	-0.0731571	-0.0264476	2.92081e-05	581.272	158	1.00156e-49		0.0823013	0.0266046	0.0301562	0.134446	0.00197815	1343.63	140	1.34136e-195
Free cholesterol to total lipids ratio in large VLDL	3	-0.00370873	0.00903019	-0.0214079	0.0139904	0.68129	311.012	158	4.61293e-12		0.0869759	0.0255918	0.036816	0.137136	0.000677361	1158.03	140	9.66107e-160
Triglycerides to total lipids ratio in large VLDL	3	0.0167925	0.0090491	-0.00094369	0.0345288	0.0634943	314.742	158	1.79038e-12		-0.0845629	0.0266448	-0.136787	-0.032339	0.00150506	1265.05	140	2.45252e-180
Phospholipids to total lipids ratio in medium VLDL	3	-0.0602958	0.0119152	-0.0836496	-0.0369419	4.18395e-07	589.187	158	5.4695e-51		0.0480244	0.0291354	-0.00908105	0.10513	0.0992878	1633.42	140	1.10862e-252
Cholesterol to total lipids ratio in medium VLDL	3	-0.0672016	0.0142578	-0.0951469	-0.0392564	2.43706e-06	847.603	158	7.90644e-95		0.0512624	0.0318894	-0.0112409	0.113766	0.107944	1966.36	140	1.99963188841328e-319
Cholesteryl esters to total lipids ratio in medium VLDL	3	-0.0677583	0.0147023	-0.0965748	-0.0389418	4.05214e-06	900.474	158	2.89331e-104		0.050267	0.0322855	-0.0130125	0.113547	0.119481	2013.75	140	0
Free cholesterol to total lipids ratio in medium VLDL	3	-0.063621	0.0128549	-0.0888166	-0.0384253	7.45391e-07	689.001	158	2.20349e-67		0.0512035	0.0302998	-0.00818424	0.110591	0.0910487	1775.07	140	5.97082e-281
Triglycerides to total lipids ratio in medium VLDL	3	0.0665547	0.0137981	0.0395104	0.093599	1.41084e-06	794.3	158	1.90135e-85		-0.0512906	0.0314313	-0.112896	0.0103146	0.102714	1911.32	140	2.51923e-308
Phospholipids to total lipids ratio in small VLDL	3	-0.0688396	0.0145161	-0.0972911	-0.0403881	2.11301e-06	859.106	158	7.17074e-97		0.0438712	0.0367348	-0.0281289	0.115871	0.232373	2551.38	140	0
Cholesterol to total lipids ratio in small VLDL	3	-0.0605321	0.0132774	-0.0865558	-0.0345084	5.13893e-06	702.565	158	1.13686e-69		0.070024	0.0344679	0.00246692	0.137581	0.042197	2195.41	140	0
Cholesteryl esters to total lipids ratio in small VLDL	3	-0.0473108	0.0117436	-0.0703282	-0.0242934	5.60971e-05	536.823	158	9.35567e-43		0.0837063	0.0328511	0.0193182	0.148094	0.0108326	1947.58	140	1.23097108322065e-315
Free cholesterol to total lipids ratio in small VLDL	3	-0.0697859	0.0144512	-0.0981103	-0.0414616	1.3717e-06	854.218	158	5.29895e-96		0.0419437	0.0359326	-0.0284842	0.112372	0.243094	2449.16	140	0
Triglycerides to total lipids ratio in small VLDL	3	0.0640019	0.0137653	0.0370219	0.0909818	3.32715e-06	761.243	158	1.05169e-79		-0.0632432	0.0351468	-0.132131	0.0056445	0.0719551	2301.27	140	0
Phospholipids to total lipids ratio in very small VLDL	3	0.0469937	0.0116428	0.0241739	0.0698135	5.43003e-05	536.222	158	1.15836e-42		0.0298089	0.0256471	-0.0204594	0.0800772	0.245125	1206.28	140	5.33637e-169
Cholesterol to total lipids ratio in very small VLDL	3	-0.0660012	0.0147408	-0.0948932	-0.0371091	7.55441e-06	895.598	158	2.17156e-103		0.0250219	0.0344891	-0.0425767	0.0926205	0.468144	2273.65	140	0
Cholesteryl esters to total lipids ratio in very small VLDL	3	-0.0665724	0.0149641	-0.0959021	-0.0372428	8.63496e-06	928.204	158	2.9148e-109		0.0219115	0.0344118	-0.0455355	0.0893586	0.524291	2276.38	140	0
Free cholesterol to total lipids ratio in very small VLDL	3	-0.0479865	0.0102878	-0.0681505	-0.0278224	3.09503e-06	409.463	158	3.24279e-24		0.0391161	0.0287067	-0.0171491	0.0953813	0.173006	1478.17	140	5.85896e-222
Triglycerides to total lipids ratio in very small VLDL	3	0.0652145	0.0146859	0.0364302	0.0939988	8.96945e-06	884.248	158	2.3464e-101		-0.0333804	0.0344818	-0.100965	0.034204	0.333015	2260.74	140	0
Phospholipids to total lipids ratio in IDL	3	0.0416128	0.0113342	0.0193978	0.0638278	0.000241182	483.441	158	1.0827e-34		0.0177548	0.0293465	-0.0397643	0.0752738	0.545175	1502.49	140	9.47538e-227
Cholesterol to total lipids ratio in IDL	3	-0.0638967	0.0143603	-0.0920429	-0.0357504	8.60598e-06	811.99	158	1.51928e-88		0.00564028	0.0371064	-0.0670882	0.0783688	0.879184	2514.24	140	0
Cholesteryl esters to total lipids ratio in IDL	3	-0.059424	0.0130937	-0.0850877	-0.0337604	5.66914e-06	667.891	158	7.53398e-64		0.000250139	0.0364844	-0.0712593	0.0717595	0.99453	2404.61	140	0
Free cholesterol to total lipids ratio in IDL	3	-0.040188	0.011571	-0.0628672	-0.0175089	0.000514359	517.06	158	9.9694e-40		0.00808945	0.024213	-0.039368	0.0555469	0.738307	1049.63	140	3.84214e-139
Triglycerides to total lipids ratio in IDL	3	0.0656469	0.0148131	0.0366133	0.0946805	9.34963e-06	874.429	158	1.33488e-99		-0.0145704	0.0365495	-0.0862075	0.0570666	0.690152	2468.96	140	0
Phospholipids to total lipids ratio in large LDL	3	0.00259834	0.0104978	-0.0179773	0.023174	0.804511	421.911	158	6.5259e-26		0.00356103	0.0240403	-0.0435579	0.05068	0.882242	1025.74	140	1.21021e-134
Cholesterol to total lipids ratio in large LDL	3	-0.0634737	0.0125876	-0.0881455	-0.038802	4.59354e-07	631.58	158	7.51172e-58		0.00587388	0.0331288	-0.0590585	0.0708063	0.859269	2028.6	140	0
Cholesteryl esters to total lipids ratio in large LDL	3	-0.0150445	0.0103499	-0.0353303	0.00524134	0.146061	405.617	158	1.06854e-23		-0.0148887	0.0222838	-0.0585649	0.0287875	0.504043	871.751	140	4.5611e-106
Free cholesterol to total lipids ratio in large LDL	3	-0.0660858	0.0160878	-0.0976178	-0.0345538	3.99391e-05	1046.53	158	6.69673e-131		0.019245	0.0343714	-0.048123	0.086613	0.575539	2215.6	140	0
Triglycerides to total lipids ratio in large LDL	3	0.0597511	0.013488	0.0333146	0.0861877	9.42625e-06	707.797	158	1.47946e-70		-0.0136596	0.0343924	-0.0810687	0.0537495	0.691242	2134.11	140	0
Phospholipids to total lipids ratio in medium LDL	3	-0.00788408	0.0118749	-0.0311589	0.0153907	0.506737	539.007	158	4.30103e-43		0.100955	0.0245745	0.0527891	0.149121	3.98887e-05	1070.19	140	4.99525e-143
Cholesterol to total lipids ratio in medium LDL	3	-0.0424955	0.00905784	-0.0602489	-0.0247421	2.71117e-06	317.159	158	9.64064e-13		-0.0324675	0.0204701	-0.0725888	0.00765387	0.112718	750.97	140	2.69387e-84
Cholesteryl esters to total lipids ratio in medium LDL	3	0.0144137	0.012593	-0.0102685	0.0390959	0.252382	595.19	158	5.97405e-52		-0.0852758	0.0225581	-0.12949	-0.0410619	0.000156658	885.449	140	1.41385e-108
Free cholesterol to total lipids ratio in medium LDL	3	-0.056391	0.0164617	-0.0886558	-0.0241261	0.000613466	1066.39	158	1.40618e-134		0.059239	0.0364878	-0.0122771	0.130755	0.104477	2429.93	140	0
Triglycerides to total lipids ratio in medium LDL	3	0.0544603	0.0127048	0.0295589	0.0793618	1.81439e-05	621.231	158	3.67903e-56		-0.0348603	0.0353176	-0.104083	0.0343621	0.323617	2226.23	140	0
Phospholipids to total lipids ratio in small LDL	3	-0.0155554	0.0125973	-0.040246	0.00913519	0.216895	595.388	158	5.55214e-52		0.0912648	0.0309432	0.030616	0.151914	0.00318365	1665.55	140	4.47847e-259
Cholesterol to total lipids ratio in small LDL	3	-0.0342137	0.00875179	-0.0513672	-0.0170602	9.25483e-05	294.21	158	2.85409e-10		-0.0221432	0.0179482	-0.0573217	0.0130353	0.217305	573.619	140	7.93888e-54
Cholesteryl esters to total lipids ratio in small LDL	3	0.00987012	0.0124894	-0.014609	0.0343493	0.429363	588.337	158	7.47968e-51		-0.0911428	0.0322924	-0.154436	-0.0278498	0.00476619	1823.55	140	1.13534e-290
Free cholesterol to total lipids ratio in small LDL	3	-0.0509652	0.0154295	-0.081207	-0.0207235	0.000956183	924.327	158	1.46213e-108		0.082938	0.0405654	0.00342989	0.162446	0.040899	2963.45	140	0
Triglycerides to total lipids ratio in small LDL	3	0.0599132	0.0151439	0.0302311	0.0895953	7.61362e-05	900.873	158	2.45308e-104		-0.071175	0.0388823	-0.147384	0.00503431	0.0671716	2754.52	140	0
Phospholipids to total lipids ratio in very large HDL	3	-0.0250298	0.0113039	-0.0471855	-0.00287408	0.0268112	532.422	158	4.45922e-42		-0.03283	0.0206307	-0.0732661	0.00760604	0.111537	822.115	140	4.84743e-97
Cholesterol to total lipids ratio in very large HDL	3	-0.00439192	0.00876027	-0.021562	0.0127782	0.616128	308.638	158	8.37644e-12		0.0499005	0.024026	0.00280965	0.0969914	0.0378069	1076.21	140	3.62491e-144
Cholesteryl esters to total lipids ratio in very large HDL	3	-0.0471435	0.0109095	-0.0685262	-0.0257608	1.55104e-05	451.42	158	4.79669e-30		0.00988902	0.0288966	-0.0467483	0.0665264	0.732185	1468.18	140	5.4383e-220
Free cholesterol to total lipids ratio in very large HDL	3	0.0397884	0.0101606	0.0198735	0.0597032	9.00568e-05	467.444	158	2.37337e-32		0.0577733	0.0252106	0.00836054	0.107186	0.0219271	1333.83	140	1.09126e-193
Triglycerides to total lipids ratio in very large HDL	3	0.047552	0.0159886	0.0162144	0.0788897	0.00293824	1021.11	158	3.26337e-126		-0.0131931	0.0319324	-0.0757807	0.0493945	0.679491	1888.44	140	1.02442e-303
Phospholipids to total lipids ratio in large HDL	3	0.0601035	0.0128299	0.0349569	0.0852501	2.80443e-06	658.243	158	3.02706e-62		0.0115869	0.0254402	-0.0382759	0.0614497	0.648782	1199.99	140	8.66558e-168
Cholesterol to total lipids ratio in large HDL	3	-0.0623452	0.014917	-0.0915825	-0.033108	2.92173e-05	905.886	158	3.08082e-105		-0.0140815	0.0326622	-0.0780994	0.0499365	0.666378	2013.7	140	0
Cholesteryl esters to total lipids ratio in large HDL	3	-0.0577661	0.0146884	-0.0865555	-0.0289768	8.39744e-05	859.821	158	5.34987e-97		-0.0196526	0.0312934	-0.0809876	0.0416825	0.529997	1809.35	140	7.99843e-288
Free cholesterol to total lipids ratio in large HDL	3	-0.0562984	0.0126852	-0.0811614	-0.0314354	9.07488e-06	684.254	158	1.38213e-66		0.0210526	0.0331173	-0.0438574	0.0859625	0.524974	2162.68	140	0
Triglycerides to total lipids ratio in large HDL	3	0.0513585	0.0153497	0.021273	0.0814439	0.000820189	943.887	158	4.21938e-112		0.01042	0.0355723	-0.0593018	0.0801418	0.769579	2350.11	140	0
Phospholipids to total lipids ratio in medium HDL	3	0.0595362	0.0135997	0.0328807	0.0861916	1.1991e-05	760.092	158	1.66222e-79		0.0226013	0.0285239	-0.0333055	0.0785081	0.428148	1550.11	140	3.70206e-236
Cholesterol to total lipids ratio in medium HDL	3	-0.055969	0.01514	-0.0856435	-0.0262946	0.000218372	917.026	158	3.03718e-107		-0.0155007	0.0330929	-0.0803629	0.0493615	0.639499	2031.22	140	0
Cholesteryl esters to total lipids ratio in medium HDL	3	-0.0477365	0.0151077	-0.0773475	-0.0181254	0.00157904	888.428	158	4.18901e-102		-0.00794539	0.0313592	-0.0694094	0.0535186	0.799984	1774.69	140	7.08975e-281
Free cholesterol to total lipids ratio in medium HDL	3	-0.0607503	0.0107779	-0.0818749	-0.0396258	1.73449e-08	542.504	158	1.23636e-43		-0.0278986	0.0292329	-0.0851952	0.029398	0.339905	1849.99	140	5.53593e-296
Triglycerides to total lipids ratio in medium HDL	3	0.0492971	0.0155552	0.0188088	0.0797853	0.00152879	947.959	158	7.69958e-113		0.00902241	0.0347856	-0.0591573	0.0772022	0.795348	2197.84	140	0
Phospholipids to total lipids ratio in small HDL	3	0.0180444	0.0120778	-0.00562818	0.0417169	0.135174	567.9	158	1.31691e-47		-0.0820035	0.029533	-0.139888	-0.0241188	0.00549184	1574.35	140	5.8913e-241
Cholesterol to total lipids ratio in small HDL	3	-0.0483086	0.0140329	-0.075813	-0.0208042	0.00057629	752.127	158	3.93263e-78		0.0490392	0.0338716	-0.017349	0.115428	0.147673	2031.84	140	0
Cholesteryl esters to total lipids ratio in small HDL	3	-0.0320726	0.0123948	-0.0563664	-0.00777871	0.00966534	592.827	158	1.42975e-51		0.0402672	0.0281852	-0.0149759	0.0955102	0.153101	1421.24	140	9.03467e-211
Free cholesterol to total lipids ratio in small HDL	3	-0.0543724	0.0114198	-0.0767552	-0.0319896	1.924e-06	548.495	158	1.45029e-44		0.0422634	0.0321184	-0.0206887	0.105216	0.18822	2011.95	140	0
Triglycerides to total lipids ratio in small HDL	3	0.0521707	0.0159402	0.0209279	0.0834136	0.0010645	1008.95	158	5.60755e-124		0.00879919	0.0330423	-0.0559638	0.0735622	0.790008	2010.1	140	0

### Sheet: ST 6
Supplementary Table 6. MR Egger estimates in age-stratified sample. Associations of genetic liability to type 2 diabetes or coronary artery disease with metabolic traits based on two-sample MR
		Type 2 diabetes liability												Coronary artery disease liability
Outcome	Age tertile	Beta	SE	LCL	UCL	P-value	Egger intercept	Egger SE	Egger P-value	Q	Q DF	Q P-value		Beta	SE	LCL	UCL	P-value	Egger intercept	Egger SE	Egger P-value	Q	Q DF	Q P-value
Total cholesterol	1	0.00756605	0.0287422	-0.0487686	0.0639007	0.792712	-0.00341247	0.00299407	0.25613	743.529	157	5.42519e-77		0.25124	0.0780519	0.0982584	0.404222	0.0016019	-0.0118178	0.00631129	0.0632394	2540.84	139	0
Total cholesterol minus HDL-C	1	0.0101964	0.0322847	-0.0530815	0.0734744	0.752552	-0.00182097	0.00336302	0.588953	939.324	157	1.15495e-111		0.255205	0.0856288	0.0873724	0.423037	0.00339963	-0.00908024	0.00692418	0.191891	3062.87	139	0
Remnant cholesterol (non-HDL, non-LDL -cholesterol)	1	0.00897394	0.0315403	-0.0528451	0.0707929	0.776385	-0.000970786	0.00328545	0.768017	896.664	157	5.83194e-104		0.224831	0.0813541	0.0653768	0.384285	0.00649161	-0.00665788	0.00657844	0.313261	2765.22	139	0
VLDL cholesterol	1	0.0132713	0.03208	-0.0496054	0.0761481	0.679662	0.00116656	0.00334164	0.727484	972.89	157	8.96526e-118		0.0852063	0.0679551	-0.0479858	0.218398	0.211997	0.00355977	0.00549486	0.51816	2023.55	139	0
Clinical LDL cholesterol	1	0.00693776	0.0315318	-0.0548645	0.06874	0.826138	-0.00267049	0.00328459	0.417429	891.915	157	4.15599e-103		0.307381	0.0909317	0.129155	0.485607	0.000940006	-0.0133204	0.00735306	0.0722154	3438.17	139	0
LDL cholesterol	1	0.0110671	0.0322285	-0.0521008	0.074235	0.731762	-0.00253552	0.00335721	0.451232	935.642	157	5.37294e-111		0.273393	0.0871502	0.102578	0.444207	0.00208376	-0.0109594	0.00704723	0.122188	3171.01	139	0
HDL cholesterol	1	-0.00353574	0.0226241	-0.0478789	0.0408074	0.876011	-0.00476162	0.00235679	0.0450439	565.848	157	1.45583e-47		0.0576351	0.049454	-0.0392947	0.154565	0.245842	-0.0102968	0.00399829	0.0110597	1252.13	139	2.56122e-178
Total triglycerides	1	0.0229359	0.0297691	-0.0354115	0.0812833	0.442185	0.00313218	0.00310091	0.31401	893.845	157	1.87149e-103		-0.137171	0.0514998	-0.23811	-0.036231	0.00864623	0.0156494	0.00416424	0.000251254	1239.91	139	5.89607e-176
Triglycerides in VLDL	1	0.0235805	0.0296919	-0.0346157	0.0817767	0.428294	0.00311204	0.00309286	0.315867	907.423	157	6.7578e-106		-0.150059	0.0509612	-0.249943	-0.0501747	0.00379215	0.0165283	0.00412073	9.82922e-05	1239.1	139	8.46065e-176
Triglycerides in LDL	1	0.0259442	0.0298451	-0.0325521	0.0844405	0.386012	0.00168172	0.00310888	0.589316	828.891	157	6.99239e-92		0.000467159	0.0511328	-0.0997531	0.100687	0.992724	0.00647424	0.00413444	0.119639	1127.4	139	2.38488e-154
Triglycerides in HDL	1	0.0143603	0.0254513	-0.0355242	0.0642447	0.573405	0.00317731	0.00265116	0.232544	596.708	157	1.74116e-52		-0.138208	0.0542631	-0.244564	-0.0318527	0.0119537	0.0133696	0.00438748	0.00276505	1256.65	139	3.41711e-179
Total phospholipids in lipoprotein particles	1	0.0106707	0.023921	-0.0362144	0.0575558	0.656152	-0.00209771	0.00249191	0.401175	524.049	157	4.67407e-41		0.109471	0.0533375	0.00492936	0.214012	0.0420053	-0.00451629	0.00431266	0.296817	1206.89	139	1.38258e-169
Phospholipids in VLDL	1	0.0192534	0.0319973	-0.0434613	0.0819681	0.548229	0.00220997	0.003333	0.508266	1005.95	157	7.87571e-124		-0.00801494	0.0597092	-0.125045	0.109015	0.893413	0.00927758	0.00482805	0.0567024	1623.68	139	2.78908e-251
Phospholipids in LDL	1	0.0108077	0.0326923	-0.0532692	0.0748846	0.741395	-0.0021953	0.00340548	0.520103	966.669	157	1.22518e-116		0.290595	0.0905704	0.113077	0.468113	0.00165669	-0.0116632	0.00732385	0.113545	3439.01	139	0
Phospholipids in HDL	1	0.000971173	0.0206912	-0.0395835	0.0415258	0.962623	-0.0028927	0.00215547	0.181525	457.172	157	4.20604e-31		-0.0142564	0.0434525	-0.0994233	0.0709104	0.743335	-0.00467891	0.00351321	0.185104	933.709	139	6.95255e-118
Total esterified cholesterol	1	0.00712936	0.0281595	-0.0480633	0.0623221	0.800462	-0.00372371	0.00293339	0.206169	716.076	157	2.71533e-72		0.257718	0.0773472	0.106117	0.409318	0.00110503	-0.0128354	0.00625426	0.0420198	2503.37	139	0
Cholesteryl esters in VLDL	1	0.0101894	0.0318287	-0.0521949	0.0725737	0.749294	0.000589793	0.00331547	0.859038	938.468	157	1.6511e-111		0.130784	0.0719321	-0.010203	0.271771	0.0711931	0.000544559	0.00581644	0.925543	2221.76	139	0
Cholesteryl esters in LDL	1	0.0127424	0.0324805	-0.0509193	0.0764041	0.695362	-0.00209085	0.00338346	0.537496	955.664	157	1.23975e-114		0.24532	0.0840321	0.0806171	0.410023	0.00409309	-0.00879724	0.00679504	0.197585	2964.62	139	0
Cholesteryl esters in HDL	1	-0.00487543	0.0234234	-0.0507854	0.0410345	0.835387	-0.00481871	0.00244005	0.0500398	602.9	157	1.74671e-53		0.0508417	0.0501907	-0.0475321	0.149215	0.312834	-0.0102282	0.00405786	0.0128454	1282.04	139	4.11475e-184
Total free cholesterol	1	0.00862138	0.0300856	-0.0503464	0.0675891	0.774826	-0.00257341	0.00313398	0.412818	811.915	157	6.86257e-89		0.229112	0.0787719	0.0747192	0.383505	0.00422873	-0.00900664	0.00636959	0.159596	2579.56	139	0
Free cholesterol in VLDL	1	0.0170126	0.0319993	-0.0457061	0.0797312	0.595717	0.00182409	0.00333323	0.584988	996.614	157	4.07401e-122		0.0246756	0.0624703	-0.0977662	0.147117	0.69345	0.00728923	0.00505135	0.151263	1760.63	139	1.29863e-278
Free cholesterol in LDL	1	0.0058939	0.0313115	-0.0554766	0.0672644	0.850936	-0.00364123	0.00326165	0.265966	874.879	157	4.6862e-100		0.338548	0.0933939	0.155496	0.5216	0.000404574	-0.0163862	0.00755218	0.0317266	3607.84	139	0
Free cholesterol in HDL	1	0.00128571	0.0199316	-0.0377803	0.0403517	0.948649	-0.00442396	0.00207636	0.0346766	440.187	157	1.11246e-28		0.0777452	0.0469465	-0.01427	0.16976	0.0999703	-0.0100687	0.00379558	0.00891291	1130.8	139	5.36293e-155
Total lipids in lipoprotein particles	1	0.0156164	0.0290939	-0.0414076	0.0726404	0.592195	-0.00125652	0.00303073	0.679005	760.393	157	6.67996e-80		0.117639	0.0645089	-0.00879859	0.244076	0.0703598	-0.00202726	0.00521614	0.698129	1732.13	139	6.58083e-273
Total lipids in VLDL	1	0.021236	0.0313879	-0.0402842	0.0827562	0.499675	0.0024965	0.00326953	0.446272	985.076	157	5.3021e-120		-0.0545982	0.0561494	-0.164651	0.0554545	0.332553	0.011737	0.00454023	0.0107644	1461.2	139	3.9509e-219
Total lipids in LDL	1	0.0127624	0.0327455	-0.0514186	0.0769435	0.697252	-0.00224899	0.00341104	0.510652	969.067	157	4.47293e-117		0.266833	0.0867732	0.0967574	0.436908	0.00253443	-0.0102149	0.00701673	0.147704	3154.02	139	0
Total lipids in HDL	1	0.000489893	0.0208664	-0.0404082	0.0413879	0.981299	-0.00361948	0.00217372	0.0978845	470.224	157	5.38348e-33		0.00922498	0.0446317	-0.0782532	0.0967031	0.836554	-0.00636604	0.0036085	0.0798981	996.235	139	1.5433e-129
Total concentration of lipoprotein particles	1	0.00394673	0.0204778	-0.0361897	0.0440832	0.847418	-0.003163	0.00213323	0.14015	396.245	157	1.18819e-22		0.0567167	0.0387937	-0.0193189	0.132752	0.145996	-0.00620183	0.00313656	0.0499896	658.578	139	1.71166e-68
Concentration of VLDL particles	1	0.0164487	0.0322103	-0.0466835	0.0795809	0.610303	0.00164149	0.0033552	0.625356	987.515	157	1.89626e-120		0.0603536	0.064047	-0.0651785	0.185886	0.347657	0.0050902	0.0051788	0.327368	1809.74	139	1.85149e-288
Concentration of LDL particles	1	0.0120908	0.0336675	-0.0538975	0.0780791	0.719985	-0.00141983	0.00350701	0.686135	1040.67	157	3.12749e-130		0.234861	0.0862295	0.0658512	0.403871	0.00728477	-0.0068776	0.00697282	0.325678	3164.81	139	0
Concentration of HDL particles	1	0.0027825	0.0207912	-0.0379682	0.0435332	0.893708	-0.00312312	0.00216587	0.151302	415.439	157	3.06702e-25		0.0225613	0.0384547	-0.05281	0.0979325	0.558359	-0.0054718	0.00310914	0.0806229	658.169	139	2.01321e-68
Average diameter for VLDL particles	1	0.0243591	0.0275853	-0.0297082	0.0784263	0.378562	0.00319263	0.00287345	0.268233	838.665	157	1.30516e-93		-0.206279	0.0472904	-0.298968	-0.11359	2.4942e-05	0.0192059	0.00382387	1.53819e-06	1142.4	139	3.26572e-157
Average diameter for LDL particles	1	-0.00756226	0.0197459	-0.0462642	0.0311396	0.702253	-0.0033052	0.00205694	0.110095	364.085	157	1.71377e-18		0.214168	0.0431784	0.129538	0.298798	2.02427e-06	-0.0137975	0.00349126	0.000122815	806.454	139	1.34397e-94
Average diameter for HDL particles	1	-0.00341411	0.0205289	-0.0436507	0.0368225	0.868129	-0.00456768	0.00213859	0.0342429	501.116	157	1.41824e-37		0.0273049	0.047575	-0.0659421	0.120552	0.56694	-0.00827544	0.00384646	0.0331695	1246.29	139	3.44719e-177
Phosphoglycerides	1	0.0101548	0.0213824	-0.0317548	0.0520643	0.63551	-0.00157841	0.00222744	0.47961	422.162	157	3.65727e-26		0.055647	0.042631	-0.0279097	0.139204	0.193941	-0.00229016	0.00344695	0.507533	777.283	139	2.34471e-89
Ratio of triglycerides to phosphoglycerides	1	0.0210628	0.0290851	-0.0359439	0.0780695	0.470034	0.00416807	0.00302958	0.170847	922.537	157	1.26629e-108		-0.176737	0.050474	-0.275666	-0.0778076	0.00062233	0.0184262	0.00408121	1.33923e-05	1287.85	139	3.07654e-185
Total cholines	1	0.0093669	0.0214291	-0.0326342	0.051368	0.662632	-0.00235484	0.0022323	0.293094	427.848	157	5.96214e-27		0.0868117	0.0459681	-0.0032857	0.176909	0.0610396	-0.00441237	0.00371678	0.237193	911.948	139	7.37498e-114
Phosphatidylcholines	1	0.00815834	0.0203368	-0.0317017	0.0480184	0.688846	-0.00198628	0.00211852	0.349901	390.221	157	7.43858e-22		0.0773522	0.043228	-0.00737457	0.162079	0.0757274	-0.0042398	0.00349522	0.227176	816.654	139	1.9334e-96
Sphingomyelins	1	0.00326833	0.0249892	-0.0457105	0.0522472	0.896109	-0.00367279	0.00260311	0.160245	589.625	157	2.39255e-51		0.235369	0.0676614	0.102753	0.367986	0.000673314	-0.0136618	0.00547092	0.0136864	2002.74	139	0
Apolipoprotein B	1	0.0114036	0.0334735	-0.0542046	0.0770117	0.733804	-0.00114439	0.00348679	0.743193	1025.23	157	2.22302e-127		0.237675	0.0859779	0.0691579	0.406191	0.00647731	-0.00695001	0.00695245	0.319217	3135.71	139	0
Apolipoprotein A1	1	0.00207242	0.0208178	-0.0387304	0.0428753	0.920828	-0.0032623	0.00216864	0.134511	445.261	157	2.12615e-29		-0.00610711	0.0421537	-0.0887283	0.0765141	0.885018	-0.00486202	0.00340818	0.155945	845.471	139	1.14142e-101
Ratio of apolipoprotein B to apolipoprotein A1	1	0.0077162	0.0320895	-0.0551792	0.0706116	0.810288	0.000910532	0.00334261	0.785671	1025.96	157	1.63297e-127		0.193463	0.079673	0.0373045	0.349622	0.0164515	-0.00276435	0.00644238	0.668523	2931.68	139	0
Total fatty acids	1	0.0196445	0.029081	-0.0373542	0.0766432	0.500345	0.000675652	0.00302935	0.823798	766.181	157	6.64118e-81		-0.0168791	0.0529127	-0.120588	0.0868299	0.750207	0.00671448	0.0042785	0.118839	1175.35	139	1.59606e-163
Degree of unsaturation	1	-0.0127519	0.0203947	-0.0527254	0.0272217	0.532711	-0.00291955	0.00212455	0.17134	412.962	157	6.67903e-25		0.143523	0.0280694	0.0885066	0.198539	1.03004e-06	-0.0107831	0.00226953	4.98203e-06	362.389	139	7.62249e-22
Omega-3 fatty acids	1	0.00485447	0.0250914	-0.0443246	0.0540336	0.84684	0.000318683	0.00261383	0.903117	563.876	157	2.98101e-47		0.00171804	0.0375214	-0.071824	0.0752601	0.963545	0.0032312	0.00303392	0.28871	584.276	139	6.62569e-56
Omega-6 fatty acids	1	0.0168009	0.0266688	-0.0354699	0.0690718	0.52962	-0.00174501	0.00277807	0.530827	640.755	157	1.15647e-59		0.0798846	0.0595472	-0.0368279	0.196597	0.181935	-6.87367e-05	0.004815	0.988631	1480.36	139	6.64468e-223
Polyunsaturated fatty acids	1	0.0154077	0.0279738	-0.039421	0.0702364	0.582561	-0.00145757	0.00291403	0.617641	700.727	157	1.0967e-69		0.0688538	0.0580747	-0.0449727	0.18268	0.237801	0.000707026	0.00469595	0.880541	1399.53	139	5.08717e-207
Monounsaturated fatty acids	1	0.0193802	0.029045	-0.0375481	0.0763084	0.505595	0.00207599	0.00302558	0.493633	790.955	157	3.23893e-85		-0.0780509	0.049566	-0.1752	0.0190985	0.117602	0.0109448	0.00400786	0.00713656	1067.36	139	6.18494e-143
Saturated fatty acids	1	0.0201811	0.027373	-0.0334701	0.0738322	0.462064	0.000975957	0.00285144	0.732607	683.404	157	9.1714e-67		-0.0267986	0.0476571	-0.120207	0.0666093	0.574803	0.00656909	0.00385349	0.0904824	959.807	139	9.84597e-123
Linoleic acid	1	0.0173094	0.0264133	-0.0344607	0.0690795	0.513216	-0.00222833	0.00275146	0.419238	634.325	157	1.32226e-58		0.0659843	0.0598661	-0.0513532	0.183322	0.27228	0.000910627	0.00484083	0.851062	1510.12	139	8.96051e-229
Docosahexaenoic acid	1	0.000129543	0.0198855	-0.038846	0.0391051	0.994811	-0.0021229	0.00207154	0.307037	365.488	157	1.14185e-18		0.0875182	0.0293671	0.0299586	0.145078	0.00340195	-0.00517601	0.00237453	0.0309561	369.279	139	8.73714e-23
Ratio of omega-3 fatty acids to total fatty acids	1	-0.005391	0.019238	-0.0430975	0.0323155	0.779673	-9.86205e-05	0.00200411	0.960815	339.971	157	1.5361e-15		0.0126989	0.0250619	-0.0364224	0.0618203	0.613167	-0.000113268	0.0020264	0.955505	267.31	139	3.77382e-10
Ratio of omega-6 fatty acids to total fatty acids	1	-0.0134915	0.0254412	-0.0633563	0.0363734	0.596654	-0.00383754	0.00265013	0.149595	626.148	157	2.89718e-57		0.150512	0.0412312	0.0696988	0.231325	0.000369648	-0.013521	0.00333387	8.29261e-05	762.027	139	1.24447e-86
Ratio of polyunsaturated fatty acids to total fatty acids	1	-0.0163469	0.0233498	-0.0621125	0.0294188	0.48491	-0.00369037	0.00243231	0.131219	543.792	157	4.17681e-44		0.146222	0.0362823	0.0751091	0.217336	9.1408e-05	-0.0129704	0.00293366	1.9633e-05	608.331	139	6.2062e-60
Ratio of monounsaturated fatty acids to total fatty acids	1	0.0142205	0.0263194	-0.0373654	0.0658065	0.589751	0.0040734	0.00274166	0.139353	692.767	157	2.42954e-68		-0.168185	0.0434238	-0.253296	-0.0830747	0.000164832	0.0159898	0.00351106	1.1392e-05	873.7	139	7.98105e-107
Ratio of saturated fatty acids to total fatty acids	1	0.0124999	0.0166734	-0.0201799	0.0451797	0.454563	0.0017021	0.00173685	0.328597	257.802	157	6.98736e-07		-0.0485206	0.0231535	-0.0939015	-0.00313968	0.0379309	0.00274225	0.00187211	0.145237	230.305	139	1.79545e-06
Ratio of linoleic acid to total fatty acids	1	-0.00479059	0.0205437	-0.0450563	0.0354751	0.815917	-0.00490915	0.00213998	0.0231152	398.05	157	6.83251e-23		0.139119	0.0384123	0.0638306	0.214407	0.000409205	-0.0102832	0.00310587	0.00118504	644.765	139	4.02396e-66
Ratio of docosahexaenoic acid to total fatty acids	1	-0.013542	0.0186563	-0.0501083	0.0230243	0.469	-0.0023381	0.00194347	0.230767	335.554	157	5.12914e-15		0.0920944	0.0267334	0.0396969	0.144492	0.000755562	-0.00880728	0.00216157	7.71552e-05	319.187	139	3.33376e-16
Ratio of polyunsaturated fatty acids to monounsaturated fatty acids	1	-0.0155483	0.0257444	-0.0660074	0.0349107	0.546749	-0.00402824	0.00268176	0.135083	664.531	157	1.32286e-63		0.163214	0.0412155	0.0824321	0.243997	0.000119176	-0.0151567	0.00333252	1.16782e-05	789.145	139	1.75196e-91
Ratio of omega-6 fatty acids to omega-3 fatty acids	1	0.000658245	0.0212881	-0.0410664	0.0423829	0.975372	-0.00105681	0.00221764	0.634346	409.829	157	1.78132e-24		0.0303653	0.0304968	-0.0294085	0.0901391	0.321132	-0.00373095	0.00246588	0.132543	389.704	139	1.24415e-25
Alanine	1	0.0350103	0.0188351	-0.00190647	0.0719272	0.0649301	0.000679695	0.00196205	0.72949	320.663	157	2.70884e-13		0.0214571	0.0202267	-0.0181872	0.0611014	0.290606	-0.000488167	0.00163544	0.765773	171.294	139	0.0326148
Glutamine	1	0.0538607	0.0238609	0.0070934	0.100628	0.0253695	-0.00387942	0.0024856	0.120595	513.205	157	2.11124e-39		-0.0413199	0.0228948	-0.0861937	0.00355385	0.0732747	0.0029917	0.00185125	0.108353	218.89	139	1.78591e-05
Glycine	1	0.0185977	0.0176913	-0.0160773	0.0532727	0.294768	-0.00500332	0.00184286	0.00737006	306.153	157	1.10602e-11		0.0050559	0.022494	-0.0390324	0.0491442	0.822491	-0.0016185	0.00181874	0.375054	229.371	139	2.17982e-06
Histidine	1	0.0178908	0.0159979	-0.0134651	0.0492467	0.265138	-4.64632e-05	0.00166647	0.977792	227.315	157	0.000207168		0.00292856	0.019681	-0.0356462	0.0415034	0.881926	-0.00108918	0.00159127	0.494816	159.336	139	0.114227
Total concentration of branched-chain amino acids (leucine + isoleucine + valine)	1	0.028253	0.0153857	-0.00190303	0.058409	0.0682029	0.00287713	0.00160275	0.0745587	233.804	157	6.80118e-05		-0.0399109	0.0233251	-0.085628	0.00580625	0.0892984	0.00484026	0.00188594	0.0113314	248.865	139	3.07596e-08
Isoleucine	1	0.0157561	0.0153072	-0.0142461	0.0457583	0.304911	0.00319008	0.00159459	0.0471632	221.714	157	0.000517239		-0.0320023	0.022785	-0.0766609	0.0126563	0.162391	0.00404049	0.00184227	0.0299545	227.493	139	3.21019e-06
Leucine	1	0.0263889	0.0147378	-0.00249724	0.0552751	0.0752915	0.00232714	0.00153528	0.131588	218.44	157	0.000864987		-0.0318581	0.0222891	-0.0755447	0.0118285	0.155158	0.00438448	0.00180217	0.0162497	231.366	139	1.43818e-06
Valine	1	0.031892	0.0156708	0.00117725	0.0626067	0.0435204	0.00291282	0.00163244	0.0763012	239.451	157	2.46679e-05		-0.0427494	0.0237055	-0.0892122	0.00371334	0.0734984	0.00491886	0.00191669	0.0113368	253.769	139	9.86745e-09
Phenylalanine	1	0.0104316	0.0133101	-0.0156562	0.0365194	0.434377	0.00326966	0.00138654	0.0195984	137.848	157	0.862175		-0.00545124	0.0212969	-0.0471932	0.0362907	0.798357	0.00103594	0.00172196	0.548418	186.131	139	0.00469458
Tyrosine	1	0.0189773	0.016862	-0.0140722	0.0520268	0.262116	0.00451251	0.00175649	0.0111291	252.708	157	1.9547e-06		-0.0069267	0.0237095	-0.0533972	0.0395439	0.770608	0.00179001	0.00191706	0.352064	231.434	139	1.41779e-06
Glucose	1	0.0259219	0.0212891	-0.0158048	0.0676486	0.225198	0.00653261	0.00221762	0.00371209	401.72	157	2.20898e-23		-0.0392938	0.0214664	-0.0813679	0.00278034	0.0693202	0.00313832	0.00173564	0.0727429	189.199	139	0.00299359
Lactate	1	0.00691958	0.0151169	-0.0227096	0.0365487	0.647774	0.000291014	0.00157466	0.853616	203.443	157	0.00741759		0.012894	0.0214879	-0.0292222	0.0550102	0.549442	0.00130955	0.00173743	0.452288	190.458	139	0.00247724
Pyruvate	1	0.00184711	0.0157361	-0.0289957	0.0326899	0.906709	-0.000184714	0.00163926	0.910427	221.423	157	0.000541763		0.0371399	0.021089	-0.00419447	0.0784742	0.0804194	-0.000912018	0.00170523	0.593617	184.22	139	0.00616268
Citrate	1	-0.00784092	0.0196185	-0.0462932	0.0306114	0.689943	0.00113481	0.00204361	0.579483	343.4	157	5.9726e-16		-0.0377396	0.0228918	-0.0826076	0.00712836	0.101487	0.00271451	0.0018508	0.144725	216.546	139	2.80305e-05
3-Hydroxybutyrate	1	0.00659736	0.0161781	-0.0251117	0.0383064	0.683979	-0.00130106	0.00168523	0.441255	231.742	157	9.74914e-05		-0.00529313	0.0247963	-0.0538938	0.0433075	0.831277	0.00188914	0.00200492	0.347699	252.234	139	1.41236e-08
Acetate	1	-0.0220196	0.0147582	-0.0509457	0.00690657	0.137701	0.00126758	0.00153738	0.4109	190.779	157	0.0342651		-0.0401756	0.0198355	-0.0790533	-0.00129795	0.0447368	0.00161774	0.00160385	0.31489	159.636	139	0.11109
Acetoacetate	1	0.00900451	0.0148432	-0.0200882	0.0380972	0.544966	-0.000561288	0.00154623	0.71709	195.774	157	0.0193622		-0.0399301	0.0234221	-0.0858375	0.00597735	0.0904659	0.00354039	0.00189379	0.0636611	225.762	139	4.56824e-06
Acetone	1	0.0121435	0.014792	-0.0168488	0.0411357	0.412919	-0.00177696	0.00154088	0.250576	193.449	157	0.0253919		-0.0303548	0.0212663	-0.0720368	0.0113273	0.155718	0.00217082	0.00171947	0.208886	185.192	139	0.00537054
Creatinine	1	-0.0034709	0.0139137	-0.0307418	0.0238	0.803332	0.000937435	0.00144944	0.518735	249.202	157	3.89987e-06		-0.0380866	0.0243027	-0.08572	0.00954679	0.119348	0.00391655	0.00196479	0.0481785	351.903	139	1.96472e-20
Albumin	1	0.011553	0.01634	-0.0204733	0.0435794	0.480589	-0.00217504	0.00170216	0.203203	244.335	157	9.93544e-06		-0.0457312	0.0309804	-0.106453	0.0149904	0.14217	0.00272233	0.00250492	0.279009	406.796	139	4.47485e-28
Glycoprotein acetyls	1	0.00466876	0.0240609	-0.0424905	0.0518281	0.846396	0.00415024	0.00250656	0.0997691	523.794	157	5.11457e-41		-0.0703573	0.0433929	-0.155407	0.0146928	0.107198	0.00844094	0.00350867	0.017455	789.24	139	1.68424e-91
Concentration of chylomicrons and extremely large VLDL particles	1	0.0247188	0.0275798	-0.0293376	0.0787753	0.371483	0.00309854	0.00287289	0.282446	777.006	157	8.7578e-83		-0.226425	0.0507816	-0.325957	-0.126894	1.68504e-05	0.0204469	0.0041063	1.86002e-06	1221.1	139	2.52309e-172
Total lipids in chylomicrons and extremely large VLDL	1	0.0243251	0.0268073	-0.0282172	0.0768674	0.365583	0.00295846	0.00279242	0.291018	732.624	157	4.04343e-75		-0.23728	0.0499217	-0.335126	-0.139433	4.94435e-06	0.0205969	0.00403685	1.08133e-06	1177.86	139	5.25658e-164
Phospholipids in chylomicrons and extremely large VLDL	1	0.0232959	0.0278056	-0.0312032	0.0777949	0.40341	0.00339897	0.00289639	0.242365	794.221	157	8.69705e-86		-0.238109	0.0522208	-0.340462	-0.135756	1.11331e-05	0.0212051	0.00422266	1.54424e-06	1298.6	139	2.51606e-187
Cholesterol in chylomicrons and extremely large VLDL	1	0.0217346	0.0285997	-0.0343209	0.0777902	0.448419	0.00327563	0.0029791	0.273216	839.406	157	9.64722e-94		-0.214595	0.0529065	-0.318291	-0.110898	8.27818e-05	0.0202117	0.00427812	5.58255e-06	1331.67	139	9.23989e-194
Cholesteryl esters in chylomicrons and extremely large VLDL	1	0.0224773	0.0291818	-0.0347191	0.0796736	0.44231	0.00302398	0.00303973	0.321355	872.287	157	1.36119e-99		-0.19037	0.0530015	-0.294253	-0.0864874	0.000454673	0.0189465	0.00428578	1.96687e-05	1333.94	139	3.34642e-194
Free cholesterol in chylomicrons and extremely large VLDL	1	0.0215068	0.0276855	-0.0327567	0.0757703	0.43843	0.00340127	0.00288386	0.240017	782.888	157	8.28105e-84		-0.238031	0.0526505	-0.341227	-0.134836	1.30615e-05	0.0211734	0.00425739	1.91026e-06	1312.54	139	4.90803e-190
Triglycerides in chylomicrons and extremely large VLDL	1	0.0239065	0.0255809	-0.0262321	0.0740451	0.351459	0.00275276	0.00266473	0.303176	661.297	157	4.57407e-63		-0.245848	0.0479973	-0.339923	-0.151773	9.89599e-07	0.0205931	0.00388124	4.32214e-07	1079.14	139	3.62074e-145
Concentration of very large VLDL particles	1	0.0238904	0.0302488	-0.0353972	0.0831781	0.430837	0.00328332	0.00315086	0.298995	952.897	157	3.95265e-114		-0.128628	0.0518801	-0.230313	-0.0269434	0.0143582	0.0159358	0.00419498	0.000216659	1299.28	139	1.85055e-187
Total lipids in very large VLDL	1	0.0236558	0.0301024	-0.035345	0.0826565	0.433144	0.00329372	0.0031356	0.295136	940.483	157	7.1172e-112		-0.133295	0.05148	-0.234196	-0.0323943	0.0106417	0.0160461	0.00416267	0.0001764	1275.05	139	9.34962e-183
Phospholipids in very large VLDL	1	0.0222427	0.0303337	-0.0372113	0.0816967	0.464488	0.00325645	0.0031597	0.304304	953.84	157	2.66264e-114		-0.121608	0.0526115	-0.224726	-0.0184893	0.0222795	0.0156903	0.00425414	0.000323066	1330.07	139	1.89215e-193
Cholesterol in very large VLDL	1	0.0189708	0.031344	-0.0424635	0.080405	0.545891	0.00282099	0.00326495	0.388894	1002.84	157	2.93495e-123		-0.0583636	0.0570124	-0.170108	0.0533808	0.307756	0.0124278	0.00460998	0.00788845	1537.93	139	2.84899e-234
Cholesteryl esters in very large VLDL	1	0.0163181	0.0315972	-0.0456124	0.0782487	0.606273	0.00244138	0.00329134	0.459342	1005.7	157	8.74252e-124		-0.0109401	0.0604219	-0.129367	0.107487	0.856583	0.00979561	0.00488565	0.0469077	1704.61	139	2.07747e-267
Free cholesterol in very large VLDL	1	0.0210669	0.0306431	-0.0389935	0.0811273	0.492786	0.00313081	0.00319193	0.328175	968.879	157	4.84107e-117		-0.107619	0.0536392	-0.212752	-0.00248675	0.0467579	0.0149664	0.00433725	0.000740866	1376.13	139	1.93536e-202
Triglycerides in very large VLDL	1	0.0252912	0.0291075	-0.0317596	0.0823419	0.386235	0.00340559	0.00303195	0.263053	883.285	157	1.46699e-101		-0.170996	0.049478	-0.267973	-0.0740193	0.000727532	0.0176515	0.00400084	2.0386e-05	1183.18	139	5.00632e-165
Concentration of large VLDL particles	1	0.022317	0.0307085	-0.0378716	0.0825056	0.468469	0.00304258	0.00319874	0.342975	977.232	157	1.44285e-118		-0.0943229	0.0531208	-0.19844	0.0097939	0.0779822	0.0140742	0.00429528	0.00132663	1355.43	139	2.14392e-198
Total lipids in large VLDL	1	0.021679	0.0304141	-0.0379326	0.0812905	0.477031	0.0030348	0.00316807	0.339569	956.82	157	7.63842e-115		-0.0891284	0.0525829	-0.192191	0.013934	0.0923129	0.0136281	0.00425179	0.00167422	1325.69	139	1.35026e-192
Phospholipids in large VLDL	1	0.0215044	0.030659	-0.0385871	0.081596	0.484087	0.00330115	0.00319358	0.302873	974.683	157	4.21893e-118		-0.0936628	0.0533859	-0.198299	0.0109735	0.0815573	0.0142374	0.00431666	0.00123564	1369.78	139	3.37958e-201
Cholesterol in large VLDL	1	0.0172021	0.0310676	-0.0436905	0.0780946	0.580573	0.00282906	0.00323615	0.383342	982.356	157	1.66804e-119		-0.0349093	0.0569312	-0.146494	0.0766759	0.540757	0.011123	0.00460335	0.0169779	1529.01	139	1.65792e-232
Cholesteryl esters in large VLDL	1	0.0137598	0.0309202	-0.0468437	0.0743633	0.656925	0.00242762	0.0032208	0.452138	947.679	157	3.51249e-113		0.00597771	0.0595317	-0.110704	0.12266	0.920162	0.00880889	0.00481362	0.0693936	1628.25	139	3.44163e-252
Free cholesterol in large VLDL	1	0.0202384	0.0308936	-0.040313	0.0807898	0.513362	0.00312418	0.00321802	0.333122	993.285	157	1.66161e-121		-0.0730385	0.0544037	-0.17967	0.0335928	0.181613	0.0131439	0.00439899	0.00332141	1427.73	139	1.49622e-212
Triglycerides in large VLDL	1	0.0246452	0.0292767	-0.0327372	0.0820276	0.40118	0.00285333	0.00304961	0.350898	888.967	157	1.40509e-102		-0.119147	0.0498113	-0.216778	-0.0215173	0.0180957	0.0145919	0.00402775	0.000407584	1192.84	139	6.9761e-167
Concentration of medium VLDL particles	1	0.0143974	0.0318895	-0.0481061	0.0769009	0.652269	0.00072849	0.00332182	0.826698	973.292	157	7.57345e-118		0.0937137	0.0685993	-0.040741	0.228168	0.174113	0.00284537	0.00554699	0.608795	2087.67	139	0
Total lipids in medium VLDL	1	0.0167018	0.0319137	-0.045849	0.0792527	0.601472	0.00133027	0.00332432	0.689581	987.707	157	1.74859e-120		0.0548139	0.064064	-0.0707515	0.180379	0.393685	0.00519014	0.00518023	0.318127	1844.89	139	1.60782e-295
Phospholipids in medium VLDL	1	0.0140243	0.0322197	-0.0491263	0.0771748	0.663964	0.000569805	0.0033562	0.865404	982.003	157	1.9356e-119		0.112516	0.0705183	-0.0257001	0.250732	0.112859	0.00165548	0.00570217	0.772001	2180.52	139	0
Cholesterol in medium VLDL	1	0.00324023	0.0307705	-0.05707	0.0635505	0.91627	-0.0012817	0.00320527	0.689793	855.548	157	1.31387e-96		0.231689	0.0819181	0.07113	0.392249	0.00537183	-0.00708468	0.00662404	0.28668	2810.75	139	0
Cholesteryl esters in medium VLDL	1	-0.00247546	0.0296418	-0.0605734	0.0556225	0.93355	-0.0023158	0.0030877	0.454371	784.368	157	4.57294e-84		0.281492	0.0853482	0.114209	0.448774	0.00123595	-0.0114816	0.00690134	0.0984308	3014.17	139	0
Free cholesterol in medium VLDL	1	0.0104132	0.0316656	-0.0516515	0.0724778	0.742709	3.63154e-05	0.0032985	0.99123	932.984	157	1.62905e-110		0.153134	0.0738674	0.00835424	0.297914	0.0400097	-0.00113921	0.00597303	0.849019	2353.39	139	0
Triglycerides in medium VLDL	1	0.0215656	0.0303487	-0.0379177	0.081049	0.478389	0.00272805	0.00316126	0.389473	936.679	157	3.48617e-111		-0.0742646	0.0523178	-0.176807	0.0282782	0.157995	0.0123829	0.00423032	0.00399749	1290.19	139	1.08004e-185
Concentration of small VLDL particles	1	0.0176181	0.0322048	-0.0455033	0.0807395	0.585111	0.00220615	0.00335461	0.511727	1012.69	157	4.53592e-125		0.0176958	0.0598388	-0.0995881	0.13498	0.767881	0.00777282	0.00483842	0.110438	1620.49	139	1.20521e-250
Total lipids in small VLDL	1	0.0171574	0.0321351	-0.0458273	0.0801422	0.594155	0.00209363	0.00334735	0.532577	1000.55	157	7.72635e-123		0.0267356	0.0601834	-0.091224	0.144695	0.657563	0.00720903	0.0048663	0.140759	1626.59	139	7.38477e-252
Phospholipids in small VLDL	1	0.0136191	0.0325242	-0.0501285	0.0773666	0.675981	0.000941922	0.00338791	0.78136	998.565	157	1.78635e-122		0.116729	0.0688641	-0.0182441	0.251703	0.0923011	0.00162426	0.00556832	0.770953	2074.98	139	0
Cholesterol in small VLDL	1	0.0101913	0.0319553	-0.0524411	0.0728237	0.750209	0.000861443	0.00332866	0.796132	958.059	157	4.54304e-115		0.145288	0.0712364	0.00566494	0.284912	0.0432924	-9.26449e-05	0.00576011	0.987191	2206.8	139	0
Cholesteryl esters in small VLDL	1	0.0103889	0.031771	-0.0518821	0.07266	0.744107	0.00135601	0.00330945	0.682555	955.744	157	1.19913e-114		0.12194	0.0687695	-0.0128482	0.256728	0.0783905	0.00159531	0.00556058	0.774619	2075.44	139	0
Free cholesterol in small VLDL	1	0.00928115	0.0318892	-0.0532216	0.0717839	0.771402	-3.46247e-05	0.00332178	0.991697	938.781	157	1.44878e-111		0.184321	0.0758289	0.035696	0.332945	0.0163421	-0.00311283	0.00613159	0.612488	2460.52	139	0
Triglycerides in small VLDL	1	0.0204757	0.0301702	-0.0386579	0.0796092	0.498344	0.00335107	0.00314263	0.287913	903.331	157	3.68804e-105		-0.125536	0.0532384	-0.229883	-0.0211891	0.0197671	0.0149657	0.00430467	0.000677991	1303.65	139	2.62e-188
Concentration of very small VLDL particles	1	0.00821906	0.0296447	-0.0498846	0.0663227	0.781951	0.000402047	0.00308793	0.896575	789.752	157	5.25365e-85		0.189269	0.0692494	0.05354	0.324998	0.00708903	-0.00424343	0.00559945	0.449836	1997.49	139	0
Total lipids in very small VLDL	1	0.00796852	0.0289709	-0.0488144	0.0647514	0.783637	0.000569805	0.00301775	0.850479	754.552	157	6.82896e-79		0.1673	0.0651477	0.0396103	0.294989	0.0112845	-0.00305955	0.00526775	0.562311	1768.46	139	3.5185e-280
Phospholipids in very small VLDL	1	0.00838774	0.0292565	-0.048955	0.0657305	0.774723	0.00108854	0.00304749	0.721427	771.116	157	9.24709e-82		0.147963	0.0631917	0.0241076	0.271819	0.0206273	-0.0015244	0.00510958	0.765887	1667.38	139	5.56089e-260
Cholesterol in very small VLDL	1	9.16921e-05	0.027328	-0.0534712	0.0536546	0.997327	-0.00104831	0.00284662	0.713173	673.64	157	3.98214e-65		0.262558	0.0747867	0.115976	0.409139	0.000602857	-0.0103483	0.0060472	0.0892648	2338.27	139	0
Cholesteryl esters in very small VLDL	1	-0.00190011	0.0267783	-0.0543857	0.0505854	0.943522	-0.00162497	0.00278937	0.561028	650.883	157	2.45171e-61		0.284224	0.0769701	0.133362	0.435085	0.000318001	-0.0123679	0.00622374	0.0488649	2492.32	139	0
Free cholesterol in very small VLDL	1	0.00475902	0.0285056	-0.0511119	0.06063	0.867624	0.000295083	0.00296928	0.920964	729.975	157	1.1495e-74		0.201102	0.0684362	0.0669673	0.335237	0.00386224	-0.00525646	0.00553368	0.34381	1950.13	139	1.0057234377274e-316
Triglycerides in very small VLDL	1	0.0177375	0.0289966	-0.0390958	0.0745707	0.541615	0.00320863	0.0030204	0.289722	785.082	157	3.43238e-84		-0.0723088	0.0523172	-0.174851	0.0302329	0.169151	0.0112694	0.0042302	0.00863368	1184.44	139	2.86986e-165
Concentration of IDL particles	1	0.00292061	0.0307406	-0.057331	0.0631722	0.924429	-0.00169414	0.0032021	0.597502	844.016	157	1.46959e-94		0.316973	0.0904591	0.139673	0.494272	0.000616979	-0.0135357	0.00731474	0.0663694	3387.98	139	0
Total lipids in IDL	1	0.00385312	0.0298621	-0.0546767	0.0623829	0.897499	-0.00299457	0.00311062	0.337183	806.281	157	6.7047e-88		0.33539	0.088368	0.162188	0.508591	0.000219363	-0.0163106	0.0071456	0.0239713	3272.7	139	0
Phospholipids in IDL	1	0.00390334	0.0300726	-0.0550389	0.0628456	0.896893	-0.00293653	0.00313252	0.349975	819.726	157	2.8955e-90		0.321285	0.0862322	0.152269	0.4903	0.000282307	-0.0150944	0.0069729	0.0321162	3124.37	139	0
Cholesterol in IDL	1	0.00118397	0.0293426	-0.0563275	0.0586955	0.967865	-0.00345782	0.00305651	0.259656	780.605	157	2.06992e-83		0.353974	0.0908572	0.175894	0.532054	0.000151446	-0.0182262	0.0073469	0.0143018	3469.16	139	0
Cholesteryl esters in IDL	1	0.00205989	0.0292711	-0.0553114	0.0594312	0.943986	-0.00347258	0.00304907	0.256481	777.33	157	7.69015e-83		0.356789	0.0913348	0.177773	0.535805	0.000145674	-0.0184545	0.00738553	0.0136284	3508	139	0
Free cholesterol in IDL	1	-0.00157793	0.0289593	-0.0583381	0.0551822	0.956616	-0.0033211	0.00301656	0.2726	758.487	157	1.42712e-79		0.337187	0.0874726	0.165741	0.508633	0.000176392	-0.0171287	0.00707317	0.0167397	3207.73	139	0
Triglycerides in IDL	1	0.0193845	0.0280672	-0.0356273	0.0743962	0.490809	0.00221733	0.00292364	0.449341	718.111	157	1.22189e-72		0.00631577	0.0492986	-0.0903096	0.102941	0.898245	0.00593456	0.00398615	0.138806	1026.67	139	2.9645e-135
Concentration of large LDL particles	1	0.0111039	0.033647	-0.0548443	0.0770521	0.741832	-0.0019689	0.00350487	0.57508	1026.7	157	1.18827e-127		0.263391	0.0883132	0.090297	0.436485	0.0033778	-0.00894515	0.00714131	0.212457	3279.03	139	0
Total lipids in large LDL	1	0.0110432	0.0320172	-0.0517106	0.073797	0.73062	-0.00287454	0.00333519	0.390066	916.635	157	1.47404e-107		0.293027	0.0875305	0.121467	0.464587	0.00104854	-0.0126088	0.00707793	0.0770271	3175.19	139	0
Phospholipids in large LDL	1	0.00746765	0.0312153	-0.0537144	0.0686497	0.811239	-0.00259237	0.00325165	0.426512	871.105	157	2.21396e-99		0.304461	0.0889057	0.130206	0.478717	0.000809733	-0.0132821	0.00718917	0.0667991	3275.15	139	0
Cholesterol in large LDL	1	0.00992468	0.0317199	-0.0522464	0.0720957	0.754784	-0.00322981	0.00330423	0.329837	898.484	157	2.74511e-104		0.299992	0.0883437	0.126839	0.473146	0.000892548	-0.0134167	0.00714369	0.0624596	3230.07	139	0
Cholesteryl esters in large LDL	1	0.0117165	0.0319798	-0.050964	0.0743969	0.714582	-0.00292258	0.00333131	0.38166	914.621	157	3.40451e-107		0.280871	0.0863351	0.111654	0.450088	0.00143229	-0.0118766	0.00698125	0.0911395	3089.34	139	0
Free cholesterol in large LDL	1	0.00463264	0.0308457	-0.0558249	0.0650901	0.880809	-0.00396752	0.00321312	0.218755	849.765	157	1.40139e-95		0.342954	0.0919814	0.162671	0.523238	0.000279565	-0.0171768	0.0074379	0.0223971	3502.44	139	0
Triglycerides in large LDL	1	0.024911	0.0290458	-0.0320187	0.0818407	0.392396	0.00151224	0.00302561	0.617906	772.634	157	5.04084e-82		0.0392705	0.0503008	-0.0593191	0.13786	0.436299	0.0038578	0.00406714	0.344506	1073.67	139	3.94669e-144
Concentration of medium LDL particles	1	0.011793	0.031497	-0.0499411	0.0735271	0.708599	-0.000461373	0.00328097	0.88835	926.145	157	2.81838e-109		0.174289	0.0767491	0.023861	0.324718	0.0246902	-0.00333658	0.00620608	0.591691	2548.77	139	0
Total lipids in medium LDL	1	0.014581	0.0326464	-0.049406	0.0785679	0.655756	-0.00104669	0.00340073	0.758654	993.188	157	1.73098e-121		0.208655	0.0806524	0.0505761	0.366733	0.0107059	-0.00570905	0.00652175	0.382874	2809.46	139	0
Phospholipids in medium LDL	1	0.0150035	0.0330257	-0.049727	0.0797339	0.650243	-0.0013142	0.00344022	0.702971	1014.07	157	2.53166e-125		0.236924	0.0845395	0.0712269	0.402622	0.00579497	-0.0075055	0.00683607	0.274135	3079.73	139	0
Cholesterol in medium LDL	1	0.0123299	0.0319815	-0.0503538	0.0750136	0.700365	-0.00115121	0.00333148	0.73014	949.293	157	1.78764e-113		0.212542	0.080617	0.0545322	0.370551	0.00933108	-0.0061466	0.00651891	0.347374	2795.63	139	0
Cholesteryl esters in medium LDL	1	0.0133197	0.0320051	-0.0494104	0.0760497	0.677852	-0.000511124	0.00333394	0.878351	963.033	157	5.63929e-116		0.173298	0.0761804	0.0239841	0.322611	0.0244465	-0.0033316	0.00616011	0.589488	2528.78	139	0
Free cholesterol in medium LDL	1	0.00827303	0.0312956	-0.0530663	0.0696124	0.791856	-0.00285563	0.00326002	0.382393	882.057	157	2.43446e-101		0.307477	0.0902361	0.130614	0.48434	0.000857906	-0.0136493	0.00729681	0.0635046	3398.77	139	0
Triglycerides in medium LDL	1	0.0274755	0.0306023	-0.0325049	0.087456	0.370653	0.00168716	0.00318777	0.597373	889.534	157	1.11186e-102		-0.0331049	0.0520415	-0.135106	0.0688965	0.525742	0.00863267	0.00420795	0.0420943	1192.04	139	9.91039e-167
Concentration of small LDL particles	1	0.0157496	0.0336136	-0.0501331	0.0816324	0.640042	-0.00078809	0.0035014	0.822211	1056.21	157	4.16446e-133		0.186091	0.0821421	0.0250922	0.347089	0.0250295	-0.0036824	0.00664232	0.580207	2924.08	139	0
Total lipids in small LDL	1	0.0158031	0.0346103	-0.052033	0.0836393	0.648589	-0.0015277	0.00360521	0.67233	1117.37	157	1.69335e-144		0.236037	0.089449	0.0607166	0.411357	0.0092698	-0.00724277	0.00723326	0.318414	3460.12	139	0
Phospholipids in small LDL	1	0.013991	0.0354832	-0.0555559	0.083538	0.693894	-0.00222351	0.00369603	0.548311	1157.22	157	5.66422e-152		0.312843	0.100455	0.115952	0.509735	0.00223982	-0.0125832	0.00812348	0.123659	4301.24	139	0
Cholesterol in small LDL	1	0.0131729	0.0335296	-0.0525452	0.0788909	0.694947	-0.00159427	0.00349269	0.64869	1044.24	157	6.84243e-131		0.232182	0.0872416	0.0611888	0.403176	0.00869879	-0.00718913	0.00705469	0.309947	3277.13	139	0
Cholesteryl esters in small LDL	1	0.0154529	0.0336258	-0.0504537	0.0813594	0.646472	-0.000949531	0.00350271	0.786682	1064.8	157	1.06357e-134		0.178915	0.0806459	0.0208488	0.336981	0.0281413	-0.0034368	0.00652127	0.599024	2839.01	139	0
Free cholesterol in small LDL	1	0.00585775	0.0319824	-0.0568278	0.0685433	0.854912	-0.00319035	0.00333149	0.339719	918.875	157	5.80868e-108		0.348254	0.0993523	0.153523	0.542984	0.000614443	-0.0164201	0.00803416	0.0428636	4110.86	139	0
Triglycerides in small LDL	1	0.0259798	0.0305632	-0.0339241	0.0858838	0.3966	0.00216172	0.00318368	0.498137	917.501	157	1.02876e-107		-0.116837	0.0530299	-0.220776	-0.0128985	0.029225	0.013992	0.00428801	0.00138712	1280.23	139	9.26451e-184
Concentration of very large HDL particles	1	-0.00152268	0.0189492	-0.038663	0.0356177	0.936057	-0.00530481	0.00197398	0.00797814	399.006	157	5.09564e-23		0.138562	0.054086	0.0325532	0.24457	0.0114762	-0.0123385	0.00437293	0.00547963	1505.52	139	7.24063e-228
Total lipids in very large HDL	1	-0.00667242	0.0190687	-0.044047	0.0307022	0.726871	-0.00479844	0.00198643	0.0168571	414.622	157	3.96522e-25		0.128199	0.0501413	0.0299224	0.226476	0.0116385	-0.0125537	0.00405395	0.00236807	1327.69	139	5.52188e-193
Phospholipids in very large HDL	1	-0.00784384	0.018727	-0.0445488	0.0288611	0.675897	-0.00431864	0.00195085	0.0282895	403.312	157	1.35067e-23		0.101917	0.0458056	0.0121377	0.191696	0.0276941	-0.0112266	0.00370344	0.00290439	1117.42	139	1.90667e-152
Cholesterol in very large HDL	1	-0.00730178	0.0207309	-0.0479344	0.0333308	0.725148	-0.00548086	0.00215954	0.0121235	484.608	157	4.12661e-35		0.167638	0.0571598	0.0556051	0.279672	0.00393002	-0.0150982	0.00462134	0.00136905	1706.43	139	9.01861e-268
Cholesteryl esters in very large HDL	1	-0.00802622	0.0207606	-0.0487169	0.0326645	0.699569	-0.00555382	0.00216264	0.0111591	492.464	157	2.80355e-36		0.158319	0.0568004	0.0469901	0.269648	0.00605927	-0.0148537	0.00459223	0.00152251	1707.36	139	5.86791e-268
Free cholesterol in very large HDL	1	-0.00493985	0.021132	-0.0463586	0.0364789	0.815475	-0.00483295	0.00220129	0.0295945	468.165	157	1.07482e-32		0.191874	0.0574476	0.0792765	0.304471	0.00107592	-0.0152395	0.00464481	0.00130796	1602.82	139	3.9048e-247
Triglycerides in very large HDL	1	0.0208702	0.0252647	-0.0286487	0.070389	0.410023	6.63865e-05	0.00263181	0.979908	578.805	157	1.28203e-49		-0.0695079	0.0493884	-0.166309	0.0272934	0.161549	0.00825759	0.00399357	0.0405206	1024.84	139	6.56548e-135
Concentration of large HDL particles	1	-0.00561956	0.0207167	-0.0462244	0.0349852	0.78655	-0.00503511	0.00215814	0.0209127	508.177	157	1.22115e-38		0.0658326	0.0500128	-0.0321926	0.163858	0.190235	-0.010574	0.00404341	0.00990398	1371.43	139	1.60413e-201
Total lipids in large HDL	1	-0.00573401	0.0211081	-0.0471059	0.0356379	0.786249	-0.0046511	0.00219891	0.035993	529.425	157	6.98346e-42		0.0594928	0.0494746	-0.0374774	0.156463	0.231217	-0.0104824	0.00399993	0.0097527	1346.83	139	1.02389e-196
Phospholipids in large HDL	1	-0.00479673	0.0211241	-0.0461999	0.0366065	0.820662	-0.00419829	0.00220058	0.0582419	528.049	157	1.1371e-41		0.045709	0.0486982	-0.0497394	0.141157	0.349555	-0.0097539	0.0039372	0.0144344	1299.53	139	1.65829e-187
Cholesterol in large HDL	1	-0.00939917	0.0220844	-0.0526846	0.0338863	0.67098	-0.0051076	0.00230058	0.0278421	577.535	157	2.04204e-49		0.0831969	0.0522919	-0.0192952	0.185689	0.113879	-0.0121192	0.00422763	0.004794	1499.49	139	1.12325e-226
Cholesteryl esters in large HDL	1	-0.0103032	0.0226149	-0.0546283	0.034022	0.649313	-0.00517229	0.00235583	0.0295932	602.478	157	2.04394e-53		0.079965	0.05283	-0.0235819	0.183512	0.132391	-0.0121182	0.00427113	0.0052321	1522.63	139	3.01999e-231
Free cholesterol in large HDL	1	-0.00637677	0.0203507	-0.0462642	0.0335107	0.754435	-0.00478262	0.00212001	0.0254552	493.66	157	1.85855e-36		0.0920656	0.0502902	-0.00650323	0.190634	0.0692892	-0.0119394	0.00406584	0.00388614	1395.94	139	2.56988e-206
Triglycerides in large HDL	1	0.0105416	0.0184402	-0.0256013	0.0466844	0.568368	0.000114011	0.00192092	0.952747	319.554	157	3.61671e-13		-0.0858907	0.045716	-0.175494	0.00371259	0.0623672	0.00616627	0.00369653	0.0975422	909.788	139	1.84689e-113
Concentration of medium HDL particles	1	0.000557626	0.0218798	-0.0423268	0.0434421	0.9797	-0.00282693	0.00227926	0.216721	490.885	157	4.82171e-36		-0.0310636	0.0438554	-0.11702	0.054893	0.479934	-0.00386472	0.0035458	0.277624	913.381	139	4.01103e-114
Total lipids in medium HDL	1	0.000977942	0.0218217	-0.0417926	0.0437485	0.964312	-0.00222394	0.00227321	0.329418	480.905	157	1.45536e-34		-0.0456936	0.043506	-0.130965	0.0395781	0.29541	-0.00265413	0.00351757	0.451805	885.317	139	5.90474e-109
Phospholipids in medium HDL	1	0.00157206	0.021618	-0.0407993	0.0439434	0.942122	-0.00147935	0.00225199	0.512204	464.892	157	3.21652e-32		-0.066239	0.04329	-0.151087	0.0186093	0.128259	-0.000860088	0.00350014	0.806254	863.424	139	6.0595e-105
Cholesterol in medium HDL	1	-0.00196037	0.0232258	-0.047483	0.0435623	0.932842	-0.00342789	0.00241946	0.158524	561.18	157	7.93005e-47		-0.00428652	0.0460569	-0.0945581	0.085985	0.925982	-0.00643886	0.00372376	0.0860062	1022.05	139	2.19524e-134
Cholesteryl esters in medium HDL	1	-0.00284716	0.0237857	-0.049467	0.0437727	0.904873	-0.00344738	0.00247777	0.166096	586.361	157	7.97398e-51		-0.00918991	0.0468574	-0.10103	0.0826506	0.844799	-0.00637879	0.00378849	0.0944789	1053.98	139	2.09719e-140
Free cholesterol in medium HDL	1	0.00134372	0.0209737	-0.0397646	0.0424521	0.948998	-0.00325852	0.00218489	0.137865	460.77	157	1.27246e-31		0.0154704	0.0430662	-0.0689392	0.0998801	0.719972	-0.00654665	0.00348194	0.0621771	899.665	139	1.35749e-111
Triglycerides in medium HDL	1	0.0113545	0.0247744	-0.0372034	0.0599123	0.647361	0.00363272	0.00258066	0.161205	562.783	157	4.43194e-47		-0.150733	0.0555201	-0.259552	-0.0419136	0.00746983	0.0137786	0.00448912	0.00258035	1309.5	139	1.91344e-189
Concentration of small HDL particles	1	0.00565803	0.0205176	-0.0345565	0.0458726	0.783092	-0.00012773	0.00213736	0.952422	373.393	157	1.13433e-19		0.024943	0.0296338	-0.0331394	0.0830253	0.401398	-0.000488595	0.00239605	0.838717	360.76	139	1.26729e-21
Total lipids in small HDL	1	0.00772004	0.0212282	-0.0338872	0.0493273	0.716594	0.00101364	0.00221136	0.647314	400.087	157	3.65376e-23		-0.0432466	0.0298961	-0.101843	0.0153498	0.150271	0.00362601	0.00241723	0.135864	367.533	139	1.51619e-22
Phospholipids in small HDL	1	0.00716612	0.0211795	-0.0343457	0.048678	0.73555	0.0012454	0.00220629	0.573234	399.657	157	4.17039e-23		-0.0722518	0.0321601	-0.135286	-0.00921803	0.0262403	0.00471933	0.00260027	0.07169	426.808	139	5.29469e-31
Cholesterol in small HDL	1	0.00362507	0.0200742	-0.0357203	0.0429704	0.856927	-0.000672638	0.00209116	0.74814	355.479	157	2.01935e-17		0.0393788	0.0289778	-0.0174176	0.0961752	0.176369	-0.00250467	0.002343	0.286921	343.084	139	2.88527e-19
Cholesteryl esters in small HDL	1	0.000462869	0.0192923	-0.0373501	0.0382758	0.980889	-0.000585773	0.00200971	0.771076	328.637	157	3.3006e-14		0.0321106	0.0273474	-0.0214902	0.0857114	0.242333	-0.00236813	0.00221119	0.286035	305.858	139	1.45284e-14
Free cholesterol in small HDL	1	0.0122764	0.0219619	-0.030769	0.0553217	0.576968	-0.000934216	0.00228781	0.683577	428.735	157	4.48763e-27		0.0539477	0.0361472	-0.0169009	0.124796	0.137849	-0.00241453	0.00292263	0.410134	537.902	139	2.77061e-48
Triglycerides in small HDL	1	0.0171007	0.0288851	-0.0395141	0.0737155	0.554684	0.00452765	0.00300879	0.134383	827.297	157	1.33751e-91		-0.133907	0.0554032	-0.242497	-0.0253167	0.0169478	0.0154099	0.00447955	0.00076816	1410.31	139	3.92288e-209
Phospholipids to total lipids ratio in chylomicrons and extremely large VLDL	1	0.00453792	0.021334	-0.0372767	0.0463525	0.83183	0.00272919	0.00222259	0.221311	403.984	157	1.09708e-23		-0.0312616	0.055972	-0.140967	0.0784435	0.577387	0.00513091	0.00452248	0.258523	1282.16	139	3.90702e-184
Cholesterol to total lipids ratio in chylomicrons and extremely large VLDL	1	-0.016601	0.0169544	-0.0498316	0.0166296	0.329008	-0.000749804	0.00176631	0.671781	254.403	157	1.39264e-06		0.216813	0.041432	0.135606	0.29802	6.01559e-07	-0.0129215	0.00334784	0.000173239	700.683	139	8.45924e-76
Cholesteryl esters to total lipids ratio in chylomicrons and extremely large VLDL	1	-0.00642015	0.0179386	-0.0415797	0.0287394	0.720901	-0.0016088	0.00186884	0.39063	280.764	157	4.82056e-09		0.227222	0.0439177	0.141143	0.313301	7.85241e-07	-0.0125515	0.00354871	0.000550675	776.207	139	3.65337e-89
Free cholesterol to total lipids ratio in chylomicrons and extremely large VLDL	1	-0.0221491	0.0175395	-0.0565265	0.0122282	0.208528	-0.000156916	0.00182726	0.931675	279.3	157	6.7253e-09		0.152901	0.0365529	0.0812577	0.224545	5.06879e-05	-0.0109127	0.00295357	0.000315632	559.438	139	8.47783e-52
Triglycerides to total lipids ratio in chylomicrons and extremely large VLDL	1	0.0102033	0.0172756	-0.0236568	0.0440634	0.555624	-0.000242866	0.00179977	0.89283	261.02	157	3.59559e-07		-0.16783	0.0431899	-0.252482	-0.0831777	0.000157225	0.00888682	0.00348985	0.0119709	752.387	139	6.46922e-85
Phospholipids to total lipids ratio in very large VLDL	1	1.83724e-05	0.0242328	-0.0474778	0.0475146	0.999396	0.000541373	0.00252468	0.830488	538.775	157	2.51093e-43		0.0677614	0.054047	-0.0381707	0.173693	0.212037	0.00295116	0.0043686	0.500455	1238.58	139	1.06651e-175
Cholesterol to total lipids ratio in very large VLDL	1	-0.0290325	0.0236617	-0.0754094	0.0173444	0.221665	-0.00311798	0.00246515	0.207809	544.392	157	3.36936e-44		0.322906	0.0566	0.21197	0.433842	6.73098e-08	-0.0220968	0.00457528	3.56375e-06	1440.2	139	5.33326e-215
Cholesteryl esters to total lipids ratio in very large VLDL	1	-0.0291608	0.0236183	-0.0754527	0.0171312	0.218799	-0.00318325	0.00246063	0.197679	542.988	157	5.57054e-44		0.327246	0.0575316	0.214484	0.440008	7.29558e-08	-0.0227797	0.0046506	2.64999e-06	1489.65	139	9.81534e-225
Free cholesterol to total lipids ratio in very large VLDL	1	-0.0277356	0.0220399	-0.0709337	0.0154626	0.210105	-0.00204964	0.00229623	0.373431	455.699	157	6.85226e-31		0.259413	0.0478479	0.165631	0.353195	2.54095e-07	-0.0160383	0.00386763	5.83633e-05	992.65	139	7.24528e-129
Triglycerides to total lipids ratio in very large VLDL	1	0.0243837	0.0230199	-0.0207354	0.0695028	0.291117	0.00271305	0.0023983	0.259679	498.298	157	3.7582e-37		-0.330833	0.0599019	-0.44824	-0.213425	1.58776e-07	0.0204667	0.00484211	4.26901e-05	1559.82	139	1.3198e-238
Phospholipids to total lipids ratio in large VLDL	1	0.0144292	0.0268974	-0.0382897	0.067148	0.592404	0.00383126	0.00280187	0.173456	719.689	157	6.57766e-73		-0.0956023	0.0563996	-0.206145	0.0149409	0.0922978	0.0134068	0.00456013	0.00384499	1465.91	139	4.66118e-220
Cholesterol to total lipids ratio in large VLDL	1	-0.0198792	0.0207193	-0.0604889	0.0207306	0.338805	-0.00176159	0.00215834	0.415636	393.568	157	2.69063e-22		0.287847	0.0590719	0.172066	0.403627	2.95809e-06	-0.0156531	0.00477639	0.0013243	1482.02	139	3.12661e-223
Cholesteryl esters to total lipids ratio in large VLDL	1	-0.02391	0.0214268	-0.0659065	0.0180865	0.266173	-0.00281232	0.00223203	0.209545	440.249	157	1.09027e-28		0.310598	0.0563282	0.200195	0.421001	1.65462e-07	-0.019031	0.00455469	5.16231e-05	1409.78	139	4.99449e-209
Free cholesterol to total lipids ratio in large VLDL	1	-0.00341228	0.0216405	-0.0458276	0.0390031	0.874911	0.00145461	0.00225432	0.519704	440.496	157	1.00598e-28		0.111609	0.0550271	0.00375635	0.219463	0.0444436	-0.000847778	0.00444912	0.849157	1319.09	139	2.60695e-191
Triglycerides to total lipids ratio in large VLDL	1	0.0106121	0.0213454	-0.031225	0.0524491	0.619772	-0.000609519	0.00222359	0.784357	410.834	157	1.30118e-24		-0.171822	0.059341	-0.28813	-0.0555134	0.00439802	0.00488871	0.00479795	0.310013	1470.6	139	5.5696e-221
Phospholipids to total lipids ratio in medium VLDL	1	-0.0077056	0.0265174	-0.0596797	0.0442685	0.771751	-0.00399523	0.00276214	0.150051	659.685	157	8.48245e-63		0.333725	0.0773142	0.182189	0.485261	2.99251e-05	-0.0190042	0.00625142	0.00282795	2598.99	139	0
Cholesterol to total lipids ratio in medium VLDL	1	-0.0194475	0.0262294	-0.0708572	0.0319622	0.459536	-0.00459673	0.00273211	0.0944629	685.894	157	3.497e-67		0.328181	0.0704028	0.190192	0.46617	7.28128e-06	-0.022263	0.00569257	0.000143244	2290.42	139	0
Cholesteryl esters to total lipids ratio in medium VLDL	1	-0.0204669	0.0263858	-0.072183	0.0312493	0.439106	-0.00461426	0.00274839	0.0951618	702.44	157	5.62411e-70		0.319806	0.0687683	0.18502	0.454592	7.62538e-06	-0.0223654	0.0055604	9.41837e-05	2211.61	139	0
Free cholesterol to total lipids ratio in medium VLDL	1	-0.0153028	0.0255661	-0.0654124	0.0348068	0.55033	-0.00435807	0.00266306	0.10374	627.794	157	1.55789e-57		0.3388	0.073273	0.195185	0.482415	8.52627e-06	-0.0210265	0.00592464	0.000528042	2389.96	139	0
Triglycerides to total lipids ratio in medium VLDL	1	0.0173967	0.0261895	-0.0339347	0.068728	0.507497	0.00455296	0.00272795	0.0971098	675.464	157	1.97114e-65		-0.335617	0.0724304	-0.477581	-0.193653	8.18241e-06	0.0219652	0.00585652	0.000258175	2394.63	139	0
Phospholipids to total lipids ratio in small VLDL	1	-0.0121202	0.0281866	-0.067366	0.0431257	0.667788	-0.00493855	0.00293597	0.0945402	757.111	157	2.46761e-79		0.348332	0.083369	0.184929	0.511736	5.165e-05	-0.0228525	0.00674111	0.000909921	3070.17	139	0
Cholesterol to total lipids ratio in small VLDL	1	-0.015691	0.026582	-0.0677917	0.0364096	0.555845	-0.00334536	0.00276888	0.228787	651.717	157	1.78379e-61		0.349217	0.0810066	0.190444	0.50799	3.05894e-05	-0.0204964	0.00655007	0.00213632	2805.13	139	0
Cholesteryl esters to total lipids ratio in small VLDL	1	-0.015988	0.0243277	-0.0636702	0.0316943	0.512019	-0.00171721	0.00253414	0.499004	535.413	157	8.32353e-43		0.308636	0.0763975	0.158897	0.458376	8.80756e-05	-0.0161168	0.00617727	0.0100731	2446.68	139	0
Free cholesterol to total lipids ratio in small VLDL	1	-0.0139433	0.0278218	-0.068474	0.0405873	0.616956	-0.00489858	0.00289797	0.0929464	740.55	157	1.76455e-76		0.348675	0.0819204	0.188111	0.50924	3.80096e-05	-0.0231751	0.00662398	0.00062853	2976.08	139	0
Triglycerides to total lipids ratio in small VLDL	1	0.0147185	0.0273068	-0.0388028	0.0682399	0.590646	0.00390799	0.00284435	0.171416	694.612	157	1.18609e-68		-0.355248	0.0821947	-0.51635	-0.194147	2.92684e-05	0.0215935	0.00664617	0.00145233	2917.06	139	0
Phospholipids to total lipids ratio in very small VLDL	1	0.00375377	0.0204456	-0.0363197	0.0438272	0.854566	0.00465651	0.00212992	0.0302785	387.647	157	1.62041e-21		-0.133727	0.0461736	-0.224227	-0.0432263	0.00438915	0.0123188	0.00373343	0.00123011	915.697	139	1.49803e-114
Cholesterol to total lipids ratio in very small VLDL	1	-0.0169819	0.0268459	-0.0695998	0.035636	0.527934	-0.0048775	0.00279638	0.0830784	703.402	157	3.86417e-70		0.312975	0.0756646	0.164672	0.461277	6.07829e-05	-0.0218018	0.00611795	0.000501854	2589.58	139	0
Cholesteryl esters to total lipids ratio in very small VLDL	1	-0.0169305	0.0269367	-0.0697265	0.0358655	0.53057	-0.00506101	0.00280587	0.0731916	719.933	157	5.97712e-73		0.306333	0.0744842	0.160344	0.452322	6.65986e-05	-0.0219013	0.00602246	0.000388233	2550.96	139	0
Free cholesterol to total lipids ratio in very small VLDL	1	-0.0136722	0.0207803	-0.0544017	0.0270573	0.51154	-0.00210896	0.00216463	0.331417	386.254	157	2.46564e-21		0.24942	0.0625121	0.126896	0.371944	0.000106462	-0.0137874	0.0050547	0.00720215	1619.72	139	1.71436e-250
Triglycerides to total lipids ratio in very small VLDL	1	0.0180402	0.0269223	-0.0347276	0.070808	0.503788	0.00448639	0.00280429	0.111647	704.211	157	2.81747e-70		-0.322666	0.0764551	-0.472518	-0.172814	4.37937e-05	0.0217373	0.00618186	0.000591414	2632.2	139	0
Phospholipids to total lipids ratio in IDL	1	-0.00038232	0.0201815	-0.0399381	0.0391734	0.98491	0.00138077	0.00210235	0.512288	357.613	157	1.09992e-17		-0.181065	0.0569537	-0.292694	-0.0694358	0.00182107	0.012426	0.004605	0.00783194	1319.09	139	2.60409e-191
Cholesterol to total lipids ratio in IDL	1	-0.0127233	0.0259597	-0.0636043	0.0381576	0.624734	-0.00433106	0.00270412	0.111242	615.635	157	1.50466e-55		0.289389	0.0766118	0.13923	0.439549	0.000234255	-0.0204789	0.00619481	0.00120511	2485.06	139	0
Cholesteryl esters to total lipids ratio in IDL	1	-0.00692575	0.0238225	-0.0536179	0.0397664	0.771647	-0.00403891	0.00248159	0.105626	517.84	157	4.15919e-40		0.283181	0.0742983	0.137556	0.428805	0.000206878	-0.0201918	0.00600764	0.00100297	2333.81	139	0
Free cholesterol to total lipids ratio in IDL	1	-0.0204503	0.0194462	-0.0585649	0.0176643	0.294584	-0.00244525	0.00202568	0.2292	340.533	157	1.31637e-15		0.11947	0.0438898	0.033446	0.205494	0.0073189	-0.00902354	0.00354874	0.0120936	803.576	139	4.43881e-94
Triglycerides to total lipids ratio in IDL	1	0.0154271	0.0264414	-0.036398	0.0672523	0.56043	0.00490446	0.00275426	0.0768979	653.926	157	7.67403e-62		-0.288194	0.0769182	-0.438954	-0.137435	0.000261739	0.0202052	0.00621958	0.00145405	2564.93	139	0
Phospholipids to total lipids ratio in large LDL	1	-0.0239415	0.0224925	-0.0680268	0.0201438	0.288772	0.00243038	0.00234313	0.301222	440.969	157	8.62596e-29		0.00607574	0.0470144	-0.0860726	0.098224	0.897361	-0.00163513	0.00380138	0.667758	892.256	139	3.13402e-110
Cholesterol to total lipids ratio in large LDL	1	-0.00592822	0.0239196	-0.0528105	0.0409541	0.804582	-0.00575608	0.0024917	0.0221845	523.295	157	6.09835e-41		0.240354	0.071618	0.0999826	0.380725	0.00101973	-0.0162945	0.00579099	0.0056069	2173.73	139	0
Cholesteryl esters to total lipids ratio in large LDL	1	0.0146301	0.0223562	-0.0291879	0.0584482	0.513804	-0.00244082	0.0023289	0.296224	444.622	157	2.62026e-29		0.0334685	0.0495076	-0.0635665	0.130503	0.500147	0.00067295	0.00400305	0.866742	1009.97	139	4.10078e-132
Free cholesterol to total lipids ratio in large LDL	1	-0.0190995	0.0278133	-0.0736137	0.0354146	0.493282	-0.00505721	0.00289712	0.0828364	758.284	157	1.54734e-79		0.274992	0.0657435	0.146135	0.40385	5.07299e-05	-0.0215694	0.00531582	8.23177e-05	1963.81	139	1.73545498758196e-319
Triglycerides to total lipids ratio in large LDL	1	0.0161495	0.0238643	-0.0306245	0.0629234	0.499578	0.00450478	0.00248589	0.0718757	517.778	157	4.25017e-40		-0.25101	0.0717032	-0.391548	-0.110472	0.000624175	0.016788	0.00579794	0.00439789	2166.19	139	0
Phospholipids to total lipids ratio in medium LDL	1	0.00354481	0.0223403	-0.0402422	0.0473318	0.87413	-0.00225834	0.00232718	0.333329	447.09	157	1.16797e-29		0.184833	0.0473993	0.09193	0.277735	0.000149465	-0.0136887	0.00383255	0.000487822	932.342	139	1.24611e-117
Cholesterol to total lipids ratio in medium LDL	1	-0.0170566	0.0169497	-0.050278	0.0161648	0.315816	-0.00229221	0.00176568	0.196122	249.76	157	3.49698e-06		0.126251	0.0479344	0.0322993	0.220202	0.00939968	-0.00708951	0.00387584	0.0695198	925.274	139	2.53808e-116
Cholesteryl esters to total lipids ratio in medium LDL	1	0.00186076	0.0250507	-0.0472387	0.0509602	0.940882	0.00328882	0.00260948	0.209419	595.87	157	2.37524e-52		-0.149473	0.0456046	-0.238859	-0.0600884	0.00132254	0.0147853	0.00368748	9.88309e-05	915.051	139	1.97186e-114
Free cholesterol to total lipids ratio in medium LDL	1	-0.014974	0.0278847	-0.0696281	0.0396801	0.592031	-0.00495434	0.00290457	0.0900411	776.601	157	1.02999e-82		0.262627	0.0624429	0.140239	0.385015	4.63512e-05	-0.0218396	0.00504908	2.88714e-05	1805.25	139	1.47088e-287
Triglycerides to total lipids ratio in medium LDL	1	0.018141	0.0231883	-0.027308	0.0635901	0.435196	0.00338468	0.00241549	0.163118	483.413	157	6.20182e-35		-0.286617	0.0746633	-0.432957	-0.140277	0.000187095	0.0177426	0.00603743	0.00385949	2322.59	139	0
Phospholipids to total lipids ratio in small LDL	1	-0.0143634	0.0243341	-0.0620582	0.0333313	0.555865	-0.00183084	0.00253488	0.47121	557.921	157	2.58158e-46		0.202743	0.0546444	0.0956396	0.309846	0.000298589	-0.0178019	0.00441839	9.17857e-05	1303.37	139	2.97431e-188
Cholesterol to total lipids ratio in small LDL	1	-0.00758674	0.0177967	-0.0424683	0.0272948	0.670473	-0.00172204	0.00185394	0.354391	279.646	157	6.21756e-09		0.0906277	0.0431316	0.00608979	0.175166	0.0374292	-0.00308583	0.00348748	0.377776	760.772	139	2.08323e-86
Cholesteryl esters to total lipids ratio in small LDL	1	0.00953423	0.0249912	-0.0394484	0.0585169	0.703345	0.00209777	0.0026033	0.42157	589.68	157	2.34468e-51		-0.188667	0.0579219	-0.302194	-0.0751405	0.00141365	0.0174793	0.0046834	0.000275904	1467.56	139	2.20821e-220
Free cholesterol to total lipids ratio in small LDL	1	-0.0137143	0.0255102	-0.0637143	0.0362856	0.591612	-0.00402195	0.00265729	0.132149	627.184	157	1.96103e-57		0.303332	0.069845	0.166436	0.440228	2.69215e-05	-0.0226778	0.00564779	9.66911e-05	2179.28	139	0
Triglycerides to total lipids ratio in small LDL	1	0.0181363	0.0259955	-0.0328148	0.0690873	0.486415	0.00404167	0.00270781	0.13755	636.85	157	5.08264e-59		-0.335607	0.073629	-0.47992	-0.191294	1.12062e-05	0.0232534	0.0059538	0.000146075	2368.26	139	0
Phospholipids to total lipids ratio in very large HDL	1	-0.0128517	0.0195228	-0.0511163	0.0254129	0.511313	-0.00232767	0.00203377	0.254155	434.702	157	6.57943e-28		0.0017689	0.0393265	-0.0753111	0.0788489	0.964188	-0.00572223	0.00317976	0.0740958	816.873	139	1.76453e-96
Cholesterol to total lipids ratio in very large HDL	1	-0.00328727	0.0157952	-0.0342459	0.0276714	0.835406	0.000574585	0.00164545	0.727409	251.419	157	2.52387e-06		0.104914	0.0434114	0.0198276	0.19	0.0169575	-0.00418645	0.00351018	0.235035	879.64	139	6.50267e-108
Cholesteryl esters to total lipids ratio in very large HDL	1	-0.00881531	0.0187553	-0.0455757	0.0279451	0.638995	-0.00356597	0.00195376	0.0698736	310.568	157	3.63918e-12		0.155852	0.0504681	0.0569341	0.254769	0.00243255	-0.0116014	0.00408067	0.00514325	1041.64	139	4.49052e-138
Free cholesterol to total lipids ratio in very large HDL	1	0.0087214	0.018568	-0.0276719	0.0451147	0.639221	0.00398047	0.00193433	0.0412624	401.517	157	2.35147e-23		-0.0135681	0.0469185	-0.105528	0.0783921	0.772872	0.00654619	0.00379349	0.0866342	1187.18	139	8.54467e-166
Triglycerides to total lipids ratio in very large HDL	1	0.0184731	0.0271591	-0.0347588	0.071705	0.497392	0.00415521	0.00282907	0.1439	780.584	157	2.0868e-83		-0.152252	0.0533211	-0.256762	-0.0477429	0.00495786	0.0163283	0.00431113	0.000225763	1393.81	139	6.72231e-206
Phospholipids to total lipids ratio in large HDL	1	0.0101738	0.0219013	-0.0327527	0.0531002	0.642912	0.00653794	0.00228149	0.00473234	446.597	157	1.37293e-29		-0.140189	0.054364	-0.246742	-0.0336353	0.0109567	0.00977308	0.00439558	0.027804	1274.77	139	1.05817e-182
Cholesterol to total lipids ratio in large HDL	1	-0.0113374	0.0242482	-0.0588639	0.0361891	0.640752	-0.00636281	0.00252592	0.0127691	592.91	157	7.1078e-52		0.158079	0.0616317	0.0372808	0.278877	0.0113814	-0.0149599	0.00498301	0.00317916	1774.54	139	2.12836e-281
Cholesteryl esters to total lipids ratio in large HDL	1	-0.0138575	0.0237109	-0.0603308	0.0326159	0.559767	-0.00595885	0.00246997	0.0169953	545.916	157	1.95036e-44		0.126793	0.0561231	0.0167913	0.236794	0.0254279	-0.0132957	0.0045377	0.00396294	1416.89	139	2.01075e-210
Free cholesterol to total lipids ratio in large HDL	1	-0.000253058	0.0234493	-0.0462137	0.0457075	0.991403	-0.00471184	0.00244265	0.0555362	570.576	157	2.6007e-48		0.232066	0.0708102	0.0932778	0.370854	0.00132385	-0.0152418	0.00572508	0.00867657	2410.29	139	0
Triglycerides to total lipids ratio in large HDL	1	0.0114867	0.0266026	-0.0406545	0.0636278	0.666488	0.00473269	0.00277113	0.089639	732.987	157	3.50332e-75		-0.127021	0.0610429	-0.246665	-0.00737723	0.0392825	0.0151283	0.00493539	0.00261341	1787.8	139	4.6759e-284
Phospholipids to total lipids ratio in medium HDL	1	0.00264848	0.0239216	-0.044238	0.0495349	0.911984	0.00681576	0.00249188	0.00695197	560.868	157	8.87833e-47		-0.137127	0.0510745	-0.237233	-0.0370212	0.00813924	0.0146208	0.00412964	0.000543945	1184.69	139	2.56912e-165
Cholesterol to total lipids ratio in medium HDL	1	-0.00786098	0.0268282	-0.0604443	0.0447223	0.7699	-0.00592111	0.00279458	0.0356825	719.788	157	6.32654e-73		0.136037	0.0580039	0.0223493	0.249725	0.020426	-0.0158553	0.00468983	0.000938664	1559.08	139	1.85506e-238
Cholesteryl esters to total lipids ratio in medium HDL	1	-0.00971556	0.0265048	-0.061665	0.0422339	0.714442	-0.00526455	0.0027609	0.0583701	676.1	157	1.54183e-65		0.113992	0.0539691	0.00821245	0.219771	0.0364605	-0.0141637	0.00436368	0.00146761	1298.88	139	2.2168e-187
Free cholesterol to total lipids ratio in medium HDL	1	0.00340072	0.0212359	-0.0382217	0.0450231	0.872977	-0.0055314	0.0022122	0.0134319	502.319	157	9.35093e-38		0.169079	0.0583764	0.0546616	0.283497	0.0043866	-0.0154442	0.00471962	0.00134555	1757.93	139	4.51022e-278
Triglycerides to total lipids ratio in medium HDL	1	0.0107215	0.0281692	-0.0444901	0.0659332	0.704006	0.00500417	0.00293425	0.0900911	793.706	157	1.07025e-85		-0.125801	0.0605871	-0.244552	-0.00705048	0.0397016	0.0155456	0.00489865	0.00185479	1701.27	139	9.66693e-267
Phospholipids to total lipids ratio in small HDL	1	-0.00103956	0.0245687	-0.0491942	0.0471151	0.966304	0.001478	0.00255938	0.564439	600.769	157	3.85818e-53		-0.188581	0.0594948	-0.305191	-0.0719713	0.00187718	0.00751431	0.00481077	0.120567	1632.08	139	5.97574e-253
Cholesterol to total lipids ratio in small HDL	1	-0.0101544	0.0232983	-0.0558191	0.0355103	0.66355	-0.0043198	0.00242694	0.0770204	492.749	157	2.54234e-36		0.228319	0.0619536	0.10689	0.349748	0.000326456	-0.0165075	0.00500953	0.00124799	1614.47	139	1.89594e-249
Cholesteryl esters to total lipids ratio in small HDL	1	-0.0134855	0.0206921	-0.054042	0.027071	0.515534	-0.0028868	0.00215548	0.182413	389.998	157	7.96042e-22		0.16103	0.0510236	0.0610235	0.261036	0.00196149	-0.0122372	0.00412572	0.00355164	1098.65	139	7.14956e-149
Free cholesterol to total lipids ratio in small HDL	1	0.0126455	0.0261494	-0.0386073	0.0638982	0.629353	-0.00547594	0.00272396	0.0461127	654.263	157	6.74955e-62		0.292987	0.0740017	0.147943	0.43803	0.00011955	-0.0179217	0.00598378	0.00324966	2428.36	139	0
Triglycerides to total lipids ratio in small HDL	1	0.0157492	0.0293963	-0.0418674	0.0733659	0.592885	0.00484114	0.00306204	0.115887	880.935	157	3.86628e-101		-0.136237	0.0573426	-0.248629	-0.0238457	0.018873	0.0162242	0.00463636	0.00062707	1553.32	139	2.56135e-237
Total cholesterol	2	-0.00677908	0.0251651	-0.0561027	0.0425446	0.787988	-0.00378951	0.00262594	0.150983	645.954	157	1.60317e-60		0.211758	0.0631748	0.0879359	0.335581	0.00103382	-0.0125745	0.00510448	0.0149826	1864.1	139	2.20014e-299
Total cholesterol minus HDL-C	2	-0.00366183	0.0270121	-0.0566056	0.0492819	0.892341	-0.00272341	0.00281871	0.335434	697.889	157	3.31362e-69		0.226383	0.0712532	0.0867263	0.366039	0.00183284	-0.0111103	0.00575743	0.0556769	2223.89	139	0
Remnant cholesterol (non-HDL, non-LDL -cholesterol)	2	-0.00139207	0.0255059	-0.0513835	0.0485994	0.956544	-0.00245396	0.00266153	0.357937	624.143	157	6.16362e-57		0.182048	0.066917	0.0508911	0.313206	0.00735122	-0.00810961	0.00540704	0.135928	1967.45	139	3.18425308744683e-320
VLDL cholesterol	2	0.00404461	0.0273916	-0.049643	0.0577322	0.882802	-0.000203174	0.00285834	0.943424	699.627	157	1.68388e-69		0.0518434	0.0615468	-0.0687884	0.172475	0.401045	0.00222568	0.0049733	0.655192	1617.92	139	3.8987e-250
Clinical LDL cholesterol	2	-0.00703047	0.0276363	-0.0611977	0.0471367	0.799525	-0.00327126	0.00288382	0.258376	730.886	157	8.02721e-75		0.287248	0.077042	0.136246	0.43825	0.000279622	-0.0157608	0.00622513	0.0124602	2601.13	139	0
LDL cholesterol	2	-0.0057417	0.0280609	-0.0607411	0.0492577	0.838137	-0.00289632	0.00292814	0.32412	750.026	157	4.12536e-78		0.260835	0.0740795	0.115639	0.406031	0.00058186	-0.013599	0.00598581	0.0246293	2393.89	139	0
HDL cholesterol	2	-0.0102035	0.0234687	-0.0562022	0.0357953	0.664328	-0.00433689	0.00244899	0.0785201	635.593	157	8.18162e-59		0.0357057	0.0559793	-0.0740139	0.145425	0.52463	-0.00825472	0.00452278	0.0701264	1655.18	139	1.50435e-257
Total triglycerides	2	0.020304	0.0323077	-0.0430191	0.0836272	0.530617	0.00244416	0.00337134	0.469542	1014.9	157	1.77928e-125		-0.182137	0.0570471	-0.293949	-0.0703242	0.0017432	0.0172633	0.00460988	0.000263555	1449.83	139	6.80094e-217
Triglycerides in VLDL	2	0.0199011	0.0323573	-0.0435192	0.0833214	0.539418	0.00247075	0.0033765	0.465413	1029.13	157	4.24819e-128		-0.19656	0.0571042	-0.308485	-0.084636	0.000762761	0.018114	0.00461458	0.000135707	1468.71	139	1.30905e-220
Triglycerides in LDL	2	0.0185289	0.0296212	-0.0395286	0.0765864	0.532531	0.00127665	0.00309104	0.680158	826.956	157	1.53583e-91		-0.0226172	0.0501452	-0.120902	0.0756674	0.652668	0.00742864	0.00405197	0.068891	1085.46	139	2.28704e-146
Triglycerides in HDL	2	0.0161568	0.0285058	-0.0397145	0.0720282	0.571665	0.00265705	0.00297452	0.37308	769.893	157	1.50774e-81		-0.18389	0.0567216	-0.295065	-0.0727159	0.00148603	0.0157109	0.00458314	0.000800326	1396.17	139	2.3163e-206
Total phospholipids in lipoprotein particles	2	-0.0045846	0.0220098	-0.0477237	0.0385545	0.835266	-0.00247786	0.0022967	0.282296	510.324	157	5.77629e-39		0.06441	0.043763	-0.0213655	0.150185	0.143338	-0.00393898	0.00353597	0.267213	923.804	139	4.74998e-116
Phospholipids in VLDL	2	0.0105949	0.0301682	-0.0485348	0.0697247	0.725913	0.00126848	0.0031481	0.687543	857.475	157	5.96403e-97		-0.0474425	0.0593171	-0.163704	0.0688191	0.425185	0.00920232	0.00479328	0.0569269	1518.71	139	1.7936e-230
Phospholipids in LDL	2	-0.00498734	0.0286375	-0.0611169	0.0511422	0.861969	-0.00277455	0.0029883	0.354589	776.31	157	1.15708e-82		0.275761	0.0779244	0.123029	0.428493	0.000547017	-0.0142201	0.00629649	0.0254774	2632.41	139	0
Phospholipids in HDL	2	-0.00795774	0.0210789	-0.0492724	0.0333569	0.706296	-0.00258496	0.00219963	0.241702	503.819	157	5.55646e-38		-0.0528354	0.0487989	-0.148481	0.0428105	0.280809	-0.00165609	0.00394273	0.675106	1235.91	139	3.49448e-175
Total esterified cholesterol	2	-0.00784901	0.0252426	-0.0573244	0.0416264	0.756256	-0.00392685	0.00263402	0.138015	654.547	157	6.05404e-62		0.218408	0.0632214	0.0944944	0.342322	0.000730876	-0.0134109	0.00510821	0.00962476	1880.05	139	1.35344e-302
Cholesteryl esters in VLDL	2	0.00147563	0.0259615	-0.049409	0.0523602	0.954746	-0.000950863	0.0027091	0.726068	630.189	157	6.31056e-58		0.0985983	0.0628025	-0.0244946	0.221691	0.118695	-0.00119969	0.00507469	0.813464	1689.05	139	2.65616e-264
Cholesteryl esters in LDL	2	-0.00460493	0.0281206	-0.0597212	0.0505114	0.870133	-0.00248926	0.00293437	0.397557	749.403	157	5.28145e-78		0.234348	0.0715361	0.0941372	0.374559	0.00132975	-0.0114727	0.00578032	0.0491378	2221.08	139	0
Cholesteryl esters in HDL	2	-0.0115627	0.0242694	-0.0591308	0.0360054	0.63443	-0.00430382	0.00253254	0.0912231	672.479	157	6.22891e-65		0.032663	0.0569245	-0.0789089	0.144235	0.567033	-0.00833304	0.00459917	0.0721668	1693.41	139	3.5794e-265
Total free cholesterol	2	-0.00400414	0.0250802	-0.0531614	0.0451531	0.873359	-0.00338547	0.0026171	0.197705	629.261	157	8.95881e-58		0.190448	0.0629242	0.0671163	0.313779	0.00294772	-0.0102317	0.00508433	0.0461095	1813.89	139	2.71342e-289
Free cholesterol in VLDL	2	0.00780592	0.0292372	-0.049499	0.0651109	0.78983	0.000730655	0.00305094	0.811042	800.843	157	6.02794e-87		-0.0120764	0.0597745	-0.129234	0.105082	0.840186	0.00668874	0.00483019	0.168339	1533.46	139	2.1772e-233
Free cholesterol in LDL	2	-0.00822691	0.0284037	-0.0638982	0.0474444	0.772472	-0.00388041	0.00296388	0.192369	779.761	157	2.90364e-83		0.320708	0.0797588	0.16438	0.477035	9.46488e-05	-0.0186939	0.00644465	0.00433009	2815.74	139	0
Free cholesterol in HDL	2	-0.00480806	0.0204897	-0.0449679	0.0353518	0.81478	-0.00432838	0.00213813	0.0446269	494.737	157	1.28305e-36		0.0452529	0.0521068	-0.0568763	0.147382	0.386636	-0.00776956	0.00420988	0.0670847	1464.35	139	9.46568e-220
Total lipids in lipoprotein particles	2	-0.000592736	0.0254383	-0.0504517	0.0492663	0.98144	-0.00185257	0.00265448	0.48627	634.068	157	1.45716e-58		0.0758416	0.0526509	-0.0273543	0.179037	0.151986	-0.00236765	0.00425428	0.578741	1243.97	139	9.71663e-177
Total lipids in VLDL	2	0.013159	0.0310362	-0.0476719	0.07399	0.672154	0.0017334	0.00323867	0.593256	917.816	157	9.02496e-108		-0.100201	0.0578991	-0.213683	0.0132817	0.0857412	0.0123868	0.00467875	0.00904648	1463.49	139	1.3957e-219
Total lipids in LDL	2	-0.00444793	0.0284075	-0.0601266	0.0512308	0.87578	-0.00265931	0.00296431	0.371034	766.15	157	6.72526e-81		0.25373	0.0741014	0.108491	0.398968	0.00081098	-0.0127597	0.00598761	0.0348471	2387.53	139	0
Total lipids in HDL	2	-0.00815494	0.0212952	-0.0498935	0.0335836	0.702277	-0.00326033	0.0022222	0.144332	520.642	157	1.55304e-40		-0.0246314	0.0502931	-0.123206	0.073943	0.625077	-0.00367008	0.00406341	0.367981	1329.14	139	2.87169e-193
Total concentration of lipoprotein particles	2	-0.0126874	0.022414	-0.0566188	0.031244	0.57217	-0.00245978	0.00233886	0.294552	535.772	157	7.32675e-43		0.0294259	0.0401328	-0.0492344	0.108086	0.464663	-0.00492639	0.00324249	0.130952	786.309	139	5.65547e-91
Concentration of VLDL particles	2	0.00926362	0.0287623	-0.0471106	0.0656378	0.747825	0.000408807	0.00300139	0.891833	774.138	157	2.7609e-82		0.032179	0.059863	-0.0851524	0.14951	0.591751	0.00407261	0.00483727	0.401277	1536.1	139	6.55422e-234
Concentration of LDL particles	2	-0.00145065	0.0280461	-0.056421	0.0535197	0.958815	-0.0023659	0.00292663	0.420081	740.325	157	1.92852e-76		0.217144	0.0727969	0.0744619	0.359826	0.00337356	-0.00943242	0.00588233	0.11109	2284.45	139	0
Concentration of HDL particles	2	-0.0130055	0.0226418	-0.0573834	0.0313723	0.566516	-0.00223691	0.00236265	0.345205	545.704	157	2.10464e-44		-0.00361543	0.0423961	-0.0867118	0.079481	0.932164	-0.00366794	0.00342536	0.286107	875.846	139	3.22638e-107
Average diameter for VLDL particles	2	0.0133923	0.0311171	-0.0475972	0.0743819	0.667506	0.00358013	0.00324709	0.271903	1011.1	157	8.89595e-125		-0.250388	0.0560558	-0.360258	-0.140519	1.6312e-05	0.0208231	0.00452992	9.54273e-06	1503.59	139	1.74412e-227
Average diameter for LDL particles	2	-0.0136386	0.0221063	-0.056967	0.0296898	0.538158	-0.00324162	0.00230678	0.161921	476.378	157	6.75651e-34		0.238066	0.0414179	0.156887	0.319245	5.48771e-08	-0.0161448	0.00334655	3.64568e-06	765.628	139	2.83704e-87
Average diameter for HDL particles	2	0.000491131	0.0216744	-0.0419907	0.0429729	0.981951	-0.00469561	0.00226185	0.0395234	544.671	157	3.04853e-44		-0.000263837	0.05404	-0.106182	0.105655	0.996112	-0.00572562	0.0043662	0.191901	1549.56	139	1.42189e-236
Phosphoglycerides	2	-0.0040617	0.0211273	-0.0454713	0.0373479	0.847796	-0.00160946	0.00220459	0.466446	473.896	157	1.56292e-33		0.016821	0.036941	-0.0555833	0.0892254	0.649569	-0.00142791	0.00298473	0.633114	663.393	139	2.53392e-69
Ratio of triglycerides to phosphoglycerides	2	0.0224099	0.0320526	-0.0404132	0.085233	0.485487	0.00356563	0.00334465	0.288028	1080.91	157	1.07755e-137		-0.200501	0.0593471	-0.316821	-0.0841804	0.000946046	0.0190873	0.00479566	0.000110483	1697.77	139	4.82467e-266
Total cholines	2	-0.00572139	0.0208549	-0.046597	0.0351542	0.784182	-0.0023384	0.00217615	0.284222	469.488	157	6.89368e-33		0.0513309	0.0394791	-0.0260482	0.12871	0.195683	-0.00399096	0.00318979	0.212976	770.363	139	4.05136e-88
Phosphatidylcholines	2	-0.00198294	0.0199748	-0.0411336	0.0371677	0.921049	-0.00214268	0.00208431	0.305529	431.735	157	1.71226e-27		0.0396499	0.0382235	-0.0352683	0.114568	0.30139	-0.00345718	0.00308833	0.264885	723.875	139	7.18965e-80
Sphingomyelins	2	-0.00913567	0.0237138	-0.0556147	0.0373434	0.700576	-0.00415665	0.00247447	0.0949827	615.26	157	1.7311e-55		0.216984	0.0585078	0.102308	0.331659	0.000300297	-0.0146975	0.00472727	0.00227687	1714.83	139	1.89137e-269
Apolipoprotein B	2	-0.000317518	0.0276153	-0.0544435	0.0538084	0.990841	-0.00235982	0.00288167	0.41408	719.407	157	7.34672e-73		0.214301	0.0726986	0.0718118	0.35679	0.00375504	-0.00930622	0.00587435	0.115418	2283.48	139	0
Apolipoprotein A1	2	-0.00914199	0.0216592	-0.0515941	0.0333101	0.673542	-0.00265059	0.00226016	0.242675	521.436	157	1.17422e-40		-0.0402852	0.0470685	-0.132539	0.051969	0.393534	-0.00220476	0.00380289	0.563015	1127.17	139	2.64715e-154
Ratio of apolipoprotein B to apolipoprotein A1	2	0.00557355	0.0279304	-0.0491701	0.0603172	0.84209	-0.000603047	0.00291462	0.836353	739.642	157	2.52682e-76		0.204903	0.0765657	0.0548342	0.354972	0.0083421	-0.00667339	0.00618696	0.282624	2545.58	139	0
Total fatty acids	2	0.00325671	0.0286796	-0.0529553	0.0594687	0.909736	0.00052464	0.0029927	0.861065	783.134	157	7.50202e-84		-0.0655706	0.0477326	-0.159126	0.0279852	0.171744	0.00797568	0.00385701	0.0405095	993.746	139	4.51556e-129
Degree of unsaturation	2	-0.0124037	0.0213588	-0.0542669	0.0294596	0.562256	-0.0023535	0.0022288	0.292614	470.318	157	5.21624e-33		0.181498	0.0323831	0.118027	0.244969	1.08206e-07	-0.0128627	0.00261646	2.45228e-06	495.027	139	1.97007e-41
Omega-3 fatty acids	2	0.00337873	0.0246195	-0.0448754	0.0516329	0.891018	0.000480202	0.00256899	0.851962	591.3	157	1.28883e-51		0.0101701	0.0326427	-0.0538097	0.0741498	0.755844	0.00288155	0.00263744	0.27648	476.044	139	1.81911e-38
Omega-6 fatty acids	2	-0.0078242	0.0241727	-0.0552028	0.0395544	0.746612	-0.00140613	0.0025224	0.57801	582.51	157	3.28907e-50		0.047262	0.048936	-0.0486526	0.143177	0.335826	-0.000999959	0.00395416	0.800728	1093.49	139	6.83698e-148
Polyunsaturated fatty acids	2	-0.00462386	0.0257433	-0.0550806	0.0458329	0.857687	-0.00118837	0.00268629	0.65882	664.816	157	1.18585e-63		0.0437345	0.048009	-0.0503631	0.137832	0.363891	-0.00012012	0.00387926	0.975342	1059.1	139	2.25904e-141
Monounsaturated fatty acids	2	0.00827413	0.0301131	-0.0507475	0.0672958	0.783855	0.00189697	0.00314229	0.546921	854.018	157	2.45833e-96		-0.125992	0.0502414	-0.224465	-0.0275186	0.0133013	0.0128907	0.00405981	0.00184436	1089.12	139	4.62179e-147
Saturated fatty acids	2	0.00752553	0.0274907	-0.0463563	0.0614074	0.784638	0.000448374	0.00286865	0.875996	718.345	157	1.11481e-72		-0.0903017	0.042674	-0.173943	-0.00666078	0.0361202	0.00889222	0.00344817	0.0109531	792.812	139	3.84265e-92
Linoleic acid	2	-0.00707028	0.0228556	-0.0518672	0.0377266	0.757468	-0.00163342	0.00238497	0.494429	513.361	157	1.99932e-39		0.0295669	0.0487113	-0.0659072	0.125041	0.544853	-0.000150665	0.00393602	0.969521	1068.06	139	4.55056e-143
Docosahexaenoic acid	2	0.00599741	0.0199266	-0.0330587	0.0450535	0.763832	-0.00192231	0.0020793	0.356646	402.61	157	1.67824e-23		0.119466	0.0278076	0.0649632	0.173969	3.24476e-05	-0.00668712	0.00224675	0.00344163	358.972	139	2.2113e-21
Ratio of omega-3 fatty acids to total fatty acids	2	0.00236073	0.0186888	-0.0342693	0.0389908	0.899642	0.000162365	0.00195014	0.933752	339.621	157	1.69083e-15		0.0479491	0.0231012	0.00267075	0.0932275	0.0397728	-0.000982889	0.00186648	0.599309	237.608	139	3.79678e-07
Ratio of omega-6 fatty acids to total fatty acids	2	-0.0224429	0.0285198	-0.0783417	0.033456	0.432514	-0.0028863	0.00297596	0.333601	788.412	157	9.00576e-85		0.19172	0.0437263	0.106017	0.277424	2.2773e-05	-0.0166627	0.00353316	5.78376e-06	848.9	139	2.70947e-102
Ratio of polyunsaturated fatty acids to total fatty acids	2	-0.0202709	0.0258745	-0.070985	0.0304432	0.434554	-0.00264123	0.00269997	0.32946	663.688	157	1.82832e-63		0.197795	0.0399133	0.119564	0.276025	2.06424e-06	-0.0160285	0.00322507	1.93841e-06	723.333	139	8.95413e-80
Ratio of monounsaturated fatty acids to total fatty acids	2	0.0129137	0.0283177	-0.0425889	0.0684164	0.648998	0.00394991	0.00295492	0.183247	793.97	157	9.62325e-86		-0.18973	0.0506768	-0.289056	-0.0904034	0.000264441	0.0173695	0.00409481	4.02377e-05	1164.66	139	1.78595e-161
Ratio of saturated fatty acids to total fatty acids	2	0.0157831	0.0192113	-0.0218711	0.0534373	0.412578	0.000361621	0.0020047	0.857082	352.424	157	4.79714e-17		-0.124083	0.025157	-0.173391	-0.0747757	2.28452e-06	0.00728026	0.00203263	0.000471043	276.672	139	3.57659e-11
Ratio of linoleic acid to total fatty acids	2	-0.0169606	0.0232926	-0.0626141	0.0286929	0.467603	-0.00373309	0.00243057	0.126579	525.166	157	3.15091e-41		0.142216	0.0359241	0.0718049	0.212628	0.000119729	-0.0124497	0.00290262	3.33671e-05	572.032	139	7.1248e-54
Ratio of docosahexaenoic acid to total fatty acids	2	0.00384136	0.018753	-0.0329145	0.0405972	0.837963	-0.00216739	0.00195687	0.269736	346.472	157	2.54536e-16		0.153291	0.0292888	0.0958851	0.210697	5.99377e-07	-0.0108399	0.00236649	1.02079e-05	386.96	139	3.03497e-25
Ratio of polyunsaturated fatty acids to monounsaturated fatty acids	2	-0.0167684	0.0279456	-0.0715418	0.038005	0.549347	-0.00347676	0.00291608	0.234954	775.294	157	1.73822e-82		0.198165	0.047032	0.105983	0.290348	4.49993e-05	-0.0173224	0.00380033	1.12042e-05	1005.88	139	2.39572e-131
Ratio of omega-6 fatty acids to omega-3 fatty acids	2	-0.00738906	0.021218	-0.0489763	0.0341982	0.728122	-0.00110683	0.00221403	0.617833	430.217	157	2.79001e-27		0.00896875	0.0277804	-0.0454808	0.0634184	0.747298	-0.00374415	0.00224456	0.0975464	337.717	139	1.4489e-18
Alanine	2	0.0375356	0.0198421	-0.00135501	0.0764261	0.0603709	0.00234919	0.00207057	0.258288	374.609	157	7.92723e-20		-0.0213435	0.0218321	-0.0641344	0.0214475	0.329961	0.00274592	0.00176398	0.121824	207.603	139	0.000146035
Glutamine	2	0.0306489	0.0211619	-0.0108285	0.0721263	0.149527	-0.00303342	0.00220836	0.171521	414.118	157	4.64676e-25		0.00447472	0.0224275	-0.0394832	0.0484326	0.842148	-0.00225155	0.00181208	0.216136	212.878	139	5.59177e-05
Glycine	2	0.0118353	0.0170363	-0.0215558	0.0452264	0.488263	-0.00459908	0.00177767	0.0105847	305.537	157	1.29013e-11		0.025676	0.0252508	-0.0238156	0.0751675	0.310997	-0.00396317	0.00204013	0.0540856	307.398	139	9.45353e-15
Histidine	2	0.0124673	0.0149503	-0.0168352	0.0417698	0.405594	-0.000725845	0.00156009	0.642391	207.394	157	0.00435689		0.00994397	0.0221944	-0.033557	0.0534449	0.654822	-0.00110391	0.00179325	0.539169	209.21	139	0.000109468
Total concentration of branched-chain amino acids (leucine + isoleucine + valine)	2	0.0392653	0.0169779	0.00598865	0.0725419	0.0220357	0.00178175	0.00177168	0.316115	284.478	157	2.05304e-09		-0.0501019	0.0234239	-0.0960127	-0.0041911	0.0341895	0.00579436	0.00189256	0.00264315	247.846	139	3.88408e-08
Isoleucine	2	0.0363011	0.0157923	0.00534817	0.0672541	0.0228434	0.00139144	0.00164794	0.399758	240.98	157	1.86131e-05		-0.0386701	0.0218819	-0.0815588	0.00421848	0.0793865	0.00445541	0.00176801	0.0128661	211.792	139	6.83508e-05
Leucine	2	0.0350537	0.0160407	0.00361398	0.0664934	0.0303487	0.00129632	0.00167386	0.43983	259.262	157	5.17572e-07		-0.0357067	0.0228725	-0.0805368	0.00912349	0.12077	0.00405871	0.00184803	0.029733	241.293	139	1.69382e-07
Valine	2	0.0395518	0.0175398	0.00517386	0.0739298	0.025517	0.00211707	0.00183033	0.249168	299.575	157	5.63091e-11		-0.0580756	0.0237597	-0.104645	-0.0115065	0.0157661	0.00684905	0.00191971	0.000494593	251.612	139	1.63219e-08
Phenylalanine	2	0.0113155	0.0130312	-0.0142256	0.0368566	0.386533	0.00218785	0.00135979	0.109634	159.134	157	0.437426		-0.0217701	0.020075	-0.0611172	0.0175769	0.280047	0.00273481	0.00162202	0.0940297	172.893	139	0.0269951
Tyrosine	2	0.0178469	0.017074	-0.0156182	0.0513119	0.297507	0.00304252	0.00178174	0.0896844	273.12	157	2.6804e-08		-0.0208142	0.021983	-0.063901	0.0222726	0.345369	0.00265683	0.00177618	0.13697	207.221	139	0.000156322
Glucose	2	0.016733	0.0202728	-0.0230017	0.0564678	0.410402	0.00700621	0.00211551	0.00115031	382.272	157	8.14324e-21		-0.00227818	0.019461	-0.0404218	0.0358654	0.906978	0.00160797	0.00157231	0.308236	161.19	139	0.0958675
Lactate	2	-0.0121608	0.0145865	-0.0407504	0.0164289	0.405718	0.00247154	0.00152207	0.106424	198.503	157	0.0139182		0.00568527	0.0213454	-0.0361518	0.0475223	0.790367	-0.000917127	0.0017246	0.59572	194.584	139	0.00130773
Pyruvate	2	-0.0221091	0.0164229	-0.054298	0.0100798	0.180167	0.00215006	0.00171382	0.21151	250.718	157	2.89771e-06		-0.00038851	0.0216921	-0.0429051	0.0421281	0.985736	-0.000522718	0.00175268	0.765965	200.201	139	0.000524379
Citrate	2	-0.0141772	0.0205672	-0.0544889	0.0261346	0.491646	0.00204394	0.00214616	0.342372	402.21	157	1.89879e-23		-0.00805875	0.024796	-0.0566589	0.0405414	0.745668	-0.00115527	0.00200333	0.565094	267.595	139	3.51655e-10
3-Hydroxybutyrate	2	-0.0260041	0.0152333	-0.0558613	0.00385308	0.0897875	0.00201185	0.00158951	0.207495	217.61	157	0.000983048		0.0111785	0.0236831	-0.0352404	0.0575974	0.637664	-0.000180622	0.00191323	0.924922	240.668	139	1.94456e-07
Acetate	2	0.00681791	0.0160217	-0.0245845	0.0382204	0.671023	-0.000462944	0.00167186	0.782218	237.789	157	3.33884e-05		0.0268772	0.0232008	-0.0185964	0.0723509	0.248663	-0.00283229	0.00187462	0.133095	228.294	139	2.72335e-06
Acetoacetate	2	-0.0155478	0.0133777	-0.041768	0.0106725	0.246911	0.00176897	0.00139596	0.206959	167.875	157	0.261888		-0.0178226	0.020839	-0.058667	0.0230218	0.393884	0.00242221	0.00168374	0.152516	186.479	139	0.00446494
Acetone	2	0.000330117	0.0136097	-0.0263448	0.027005	0.980679	-8.38397e-05	0.00142017	0.952999	173.328	157	0.176546		0.00853344	0.0220032	-0.0345929	0.0516598	0.698737	-0.001793	0.0017778	0.314944	207.39	139	0.000151681
Creatinine	2	-0.00156046	0.0138279	-0.0286632	0.0255423	0.910295	0.000897201	0.00144298	0.534996	235.012	157	5.4936e-05		-0.00236297	0.0234737	-0.0483714	0.0436454	0.919962	0.00134966	0.00189671	0.477919	310.155	139	4.3608e-15
Albumin	2	-0.00155797	0.018397	-0.037616	0.0345001	0.932619	-0.000556186	0.00191965	0.772403	314.651	157	1.28432e-12		-0.00513981	0.033046	-0.0699099	0.0596303	0.876625	-0.00100309	0.00266999	0.707719	464.802	139	9.87007e-37
Glycoprotein acetyls	2	-0.0150396	0.024685	-0.0634221	0.0333429	0.543232	0.00440603	0.00257594	0.0891572	570.965	157	2.25637e-48		-0.0607221	0.0432218	-0.145437	0.0239926	0.162283	0.00793264	0.00349242	0.0246599	801.61	139	1.00366e-93
Concentration of chylomicrons and extremely large VLDL particles	2	0.0217997	0.0308209	-0.0386092	0.0822086	0.480426	0.00266049	0.00321613	0.409361	936.539	157	3.69503e-111		-0.29249	0.0598001	-0.409698	-0.175282	2.73267e-06	0.0234791	0.00483261	3.14696e-06	1615.88	139	9.90882e-250
Total lipids in chylomicrons and extremely large VLDL	2	0.0213034	0.0303434	-0.0381697	0.0807766	0.483671	0.00242733	0.00316633	0.444466	906.676	157	9.21311e-106		-0.313889	0.0592649	-0.430048	-0.197729	4.51238e-07	0.0245203	0.00478945	1.00059e-06	1585.34	139	1.15362e-243
Phospholipids in chylomicrons and extremely large VLDL	2	0.0187142	0.0310575	-0.0421585	0.0795869	0.547667	0.0030537	0.00324082	0.347506	953.032	157	3.7359e-114		-0.302768	0.0617416	-0.423782	-0.181755	2.58666e-06	0.024151	0.00498951	3.4027e-06	1726.25	139	9.85911e-272
Cholesterol in chylomicrons and extremely large VLDL	2	0.0164634	0.0310829	-0.0444591	0.0773859	0.597095	0.00272197	0.00324348	0.402627	947.301	157	4.11419e-113		-0.274293	0.0611906	-0.394226	-0.154359	1.52901e-05	0.0226885	0.00494491	9.88751e-06	1682.5	139	5.38417e-263
Cholesteryl esters in chylomicrons and extremely large VLDL	2	0.0147309	0.0310107	-0.04605	0.0755119	0.635427	0.0026096	0.00323596	0.421211	940.849	157	6.10698e-112		-0.249018	0.0604765	-0.367552	-0.130484	6.53554e-05	0.0212805	0.00488713	2.57125e-05	1639.75	139	1.77764e-254
Free cholesterol in chylomicrons and extremely large VLDL	2	0.0175312	0.0308761	-0.042986	0.0780484	0.570988	0.00283457	0.0032219	0.380322	935.329	157	6.12244e-111		-0.300188	0.0616071	-0.420938	-0.179438	2.96069e-06	0.0238955	0.0049786	4.05245e-06	1706.64	139	8.17925e-268
Triglycerides in chylomicrons and extremely large VLDL	2	0.0205109	0.0296462	-0.0375956	0.0786175	0.490049	0.00227973	0.00309357	0.462267	864.544	157	3.28197e-98		-0.334775	0.0575787	-0.447629	-0.221921	3.99424e-08	0.0252101	0.00465329	2.58737e-07	1494.94	139	8.85621e-226
Concentration of very large VLDL particles	2	0.0174978	0.0320275	-0.045276	0.0802717	0.585609	0.00286021	0.0033421	0.393405	1010.25	157	1.27453e-124		-0.168925	0.0582529	-0.283101	-0.0547493	0.00434083	0.0169651	0.00470736	0.000435641	1531.32	139	5.77709e-233
Total lipids in very large VLDL	2	0.0185773	0.0319161	-0.0439783	0.0811329	0.561357	0.00272817	0.00333047	0.41394	1002.13	157	3.9578e-123		-0.181217	0.0577403	-0.294387	-0.0680456	0.00207417	0.0175849	0.00466597	0.000241689	1502.9	139	2.38643e-227
Phospholipids in very large VLDL	2	0.0153889	0.0316452	-0.0466358	0.0774136	0.627437	0.00277386	0.00330221	0.402185	979.423	157	5.73875e-119		-0.16826	0.0588102	-0.283528	-0.052992	0.00487476	0.0168684	0.00475242	0.000527212	1549.95	139	1.19058e-236
Cholesterol in very large VLDL	2	0.0106647	0.030828	-0.0497582	0.0710877	0.729849	0.00219327	0.00321694	0.496378	910.378	157	1.98314e-106		-0.0984966	0.0602971	-0.216679	0.0196858	0.104623	0.0127421	0.0048725	0.00990443	1595.64	139	1.0423e-245
Cholesteryl esters in very large VLDL	2	0.0073644	0.0297944	-0.0510327	0.0657615	0.805097	0.0017103	0.00310909	0.583034	839.995	157	7.5868e-94		-0.0427029	0.0614761	-0.163196	0.0777903	0.488449	0.00932849	0.00496768	0.0624988	1638.27	139	3.49049e-254
Free cholesterol in very large VLDL	2	0.0145577	0.0314506	-0.0470854	0.0762008	0.644094	0.00252404	0.0032819	0.443003	960.601	157	1.56416e-115		-0.154891	0.0592032	-0.270929	-0.0388529	0.00987257	0.0160292	0.00478416	0.00103889	1559.63	139	1.44471e-238
Triglycerides in very large VLDL	2	0.022542	0.0320704	-0.040316	0.0854	0.483165	0.00279801	0.00334657	0.404378	1023.87	157	3.95827e-127		-0.21683	0.0566545	-0.327873	-0.105787	0.000195214	0.0195373	0.00457825	3.63681e-05	1464.14	139	1.04208e-219
Concentration of large VLDL particles	2	0.0157596	0.0320643	-0.0470863	0.0786055	0.623759	0.00261152	0.00334595	0.436269	1004.09	157	1.72567e-123		-0.130772	0.0580073	-0.244466	-0.0170775	0.0257347	0.014674	0.00468746	0.00212765	1505.61	139	6.939e-228
Total lipids in large VLDL	2	0.016192	0.0317468	-0.0460318	0.0784157	0.610743	0.00248044	0.00331283	0.455135	983.517	157	1.02295e-119		-0.126369	0.0570128	-0.238114	-0.0146238	0.0282825	0.0142047	0.00460708	0.00247026	1453.21	139	1.4713e-217
Phospholipids in large VLDL	2	0.0150036	0.0319147	-0.0475492	0.0775565	0.638924	0.00288155	0.00333034	0.388226	995.591	157	6.27506e-122		-0.128192	0.0589762	-0.243786	-0.0125991	0.0314265	0.0147514	0.00476571	0.00237804	1557.6	139	3.64698e-238
Cholesterol in large VLDL	2	0.00926499	0.0307279	-0.0509618	0.0694917	0.763419	0.00230631	0.0032065	0.473048	901.351	157	8.37416e-105		-0.0643827	0.0598772	-0.181742	0.0529766	0.284128	0.0107185	0.00483848	0.0283692	1567.93	139	3.26493e-240
Cholesteryl esters in large VLDL	2	0.00669588	0.0292057	-0.0505474	0.0639391	0.818961	0.00164876	0.00304764	0.589279	801.826	157	4.0536e-87		-0.0191341	0.0603967	-0.137512	0.0992434	0.751865	0.00769659	0.00488039	0.117059	1570.79	139	8.87564e-241
Free cholesterol in large VLDL	2	0.011933	0.0317132	-0.050225	0.0740909	0.707219	0.00280375	0.00330933	0.398158	978.423	157	8.74189e-119		-0.105369	0.0589923	-0.220994	0.0102556	0.0762545	0.0133232	0.00476702	0.00592626	1551.07	139	7.15331e-237
Triglycerides in large VLDL	2	0.0201818	0.0317287	-0.0420064	0.08237	0.525654	0.00227311	0.00331093	0.49338	992.323	157	2.49397e-121		-0.161475	0.0545772	-0.268446	-0.0545039	0.00363292	0.0157866	0.00441029	0.000474711	1345.2	139	2.1291e-196
Concentration of medium VLDL particles	2	0.00338523	0.0278872	-0.0512737	0.0580442	0.903537	-0.000313333	0.00291007	0.914393	725.8	157	5.95336e-74		0.0700427	0.0617306	-0.0509493	0.191035	0.258475	0.00100517	0.00498817	0.840594	1628.99	139	2.4583e-252
Total lipids in medium VLDL	2	0.00683331	0.0291025	-0.0502076	0.0638742	0.814669	0.000409626	0.0030369	0.892877	793.338	157	1.24118e-85		0.0273865	0.0593876	-0.0890131	0.143786	0.645412	0.00400112	0.00479889	0.405846	1513.29	139	2.11184e-229
Phospholipids in medium VLDL	2	0.00387363	0.0275643	-0.0501524	0.0578997	0.888421	-0.000662799	0.00287637	0.818059	709.418	157	3.68378e-71		0.0873954	0.0626219	-0.0353435	0.210134	0.165059	-0.000244597	0.00506018	0.961517	1677.14	139	6.31602e-262
Cholesterol in medium VLDL	2	-0.0041574	0.0248823	-0.0529266	0.0446118	0.86752	-0.0027454	0.00259647	0.291973	588.502	157	3.62117e-51		0.207113	0.0675916	0.0746332	0.339592	0.00262232	-0.00963564	0.00546158	0.0798852	1988.77	139	0
Cholesteryl esters in medium VLDL	2	-0.00774244	0.0249219	-0.0565895	0.0411046	0.756465	-0.00360279	0.0026006	0.167904	600.658	157	4.02062e-53		0.255075	0.0698052	0.118257	0.391893	0.000364876	-0.0137537	0.00564037	0.0160123	2157.97	139	0
Free cholesterol in medium VLDL	2	0.00119686	0.0262639	-0.0502804	0.0526741	0.963711	-0.00134078	0.00274067	0.625372	645.842	157	1.67309e-60		0.130234	0.0636055	0.00556766	0.254901	0.0424889	-0.00349939	0.0051396	0.497087	1734.89	139	1.84572e-273
Triglycerides in medium VLDL	2	0.0154146	0.0318598	-0.0470306	0.0778598	0.629184	0.00224823	0.00332462	0.499887	981.368	157	2.52918e-119		-0.107399	0.0554115	-0.216005	0.00120785	0.0546255	0.0128042	0.00447761	0.00489603	1359.92	139	2.85452e-199
Concentration of small VLDL particles	2	0.0111751	0.030578	-0.0487577	0.0711079	0.715258	0.001431	0.00319084	0.654432	879.902	157	5.91809e-101		0.00200867	0.059412	-0.114439	0.118456	0.973078	0.0067632	0.00480084	0.161141	1521.65	139	4.71051e-231
Total lipids in small VLDL	2	0.00943721	0.030131	-0.0496196	0.068494	0.75454	0.00129012	0.0031442	0.682132	851.452	157	7.0285e-96		0.00852649	0.0587359	-0.106596	0.123649	0.884789	0.00611275	0.00474619	0.199911	1482.13	139	2.97937e-223
Phospholipids in small VLDL	2	0.0045307	0.0280843	-0.0505145	0.0595759	0.872045	-0.000234188	0.00293062	0.93641	735.029	157	1.56464e-75		0.103543	0.0621286	-0.0182292	0.225315	0.0978478	-0.000604642	0.0050203	0.904309	1647.65	139	4.74429e-256
Cholesterol in small VLDL	2	0.00317959	0.026739	-0.0492289	0.0555881	0.905497	-0.000557561	0.00279023	0.841875	665.098	157	1.06425e-63		0.132969	0.0642286	0.00708121	0.258857	0.0402796	-0.00254045	0.00518991	0.625261	1757.62	139	5.19906e-278
Cholesteryl esters in small VLDL	2	0.00407962	0.0269591	-0.0487602	0.0569194	0.879913	2.06365e-05	0.00281319	0.994156	675.206	157	2.17709e-65		0.110645	0.0639384	-0.0146745	0.235964	0.0857621	-0.000672334	0.00516644	0.896648	1739.5	139	2.20574e-274
Free cholesterol in small VLDL	2	0.00101432	0.026261	-0.0504572	0.0524859	0.969239	-0.00147612	0.00274035	0.590884	645.464	157	1.93193e-60		0.169221	0.0653372	0.0411597	0.297282	0.0106212	-0.00573197	0.0052795	0.279489	1829.94	139	1.62741e-292
Triglycerides in small VLDL	2	0.0172309	0.0331468	-0.0477368	0.0821986	0.60391	0.00307578	0.00345886	0.375231	1062.04	157	3.45872e-134		-0.149672	0.0585653	-0.26446	-0.0348839	0.0116743	0.0157471	0.00473235	0.00112134	1518.8	139	1.72928e-230
Concentration of very small VLDL particles	2	0.00737736	0.0235061	-0.0386946	0.0534493	0.754053	-0.00180574	0.00245288	0.462724	534.692	157	1.07591e-42		0.152554	0.0582741	0.0383367	0.266771	0.00982848	-0.00533281	0.00470866	0.259352	1504.87	139	9.71785e-228
Total lipids in very small VLDL	2	0.00799064	0.0231668	-0.0374164	0.0533977	0.730619	-0.00166122	0.00241747	0.492988	523.658	157	5.36661e-41		0.130494	0.0545646	0.0235475	0.237441	0.0181157	-0.00404445	0.00440893	0.360558	1330.28	139	1.72477e-193
Phospholipids in very small VLDL	2	0.0105777	0.0237501	-0.0359725	0.0571279	0.656662	-0.00127334	0.00247834	0.608124	544.627	157	3.09676e-44		0.115303	0.0542162	0.00903965	0.221567	0.0352087	-0.00252395	0.0043808	0.565452	1299.69	139	1.54613e-187
Cholesterol in very small VLDL	2	0.000523534	0.021782	-0.0421691	0.0432162	0.980855	-0.00320579	0.00227295	0.160397	479.602	157	2.26542e-34		0.211761	0.0604394	0.0933002	0.330223	0.000617716	-0.0109952	0.00488352	0.0259233	1690.78	139	1.19624e-264
Cholesteryl esters in very small VLDL	2	-0.00222014	0.0219742	-0.0452895	0.0408492	0.919652	-0.00353495	0.002293	0.125177	494.595	157	1.34748e-36		0.227794	0.0620698	0.106137	0.349451	0.000344843	-0.0126219	0.00501523	0.0129818	1806.92	139	6.81701e-288
Free cholesterol in very small VLDL	2	0.00743109	0.0222798	-0.0362374	0.0510995	0.739176	-0.00225225	0.00232492	0.334163	486.093	157	2.48604e-35		0.165107	0.0567442	0.0538885	0.276326	0.00421447	-0.00658598	0.00458501	0.153131	1443.85	139	1.02266e-215
Triglycerides in very small VLDL	2	0.0200658	0.0301151	-0.0389597	0.0790914	0.506194	0.0022086	0.00314249	0.483211	857.298	157	6.41228e-97		-0.0925119	0.0546477	-0.199621	0.0145976	0.0927188	0.0120696	0.00441573	0.00708547	1293.06	139	2.99458e-186
Concentration of IDL particles	2	-0.00128898	0.0259982	-0.0522455	0.0496676	0.960521	-0.00360227	0.0027129	0.186162	655.078	157	4.94189e-62		0.272388	0.0764689	0.122509	0.422267	0.000504492	-0.0149279	0.00617876	0.01699	2595.16	139	0
Total lipids in IDL	2	-0.00420066	0.0258881	-0.0549413	0.04654	0.871308	-0.00407956	0.00270138	0.133009	683.94	157	7.45267e-67		0.280651	0.0723518	0.138842	0.422461	0.000161285	-0.0165474	0.00584604	0.00533662	2446.27	139	0
Phospholipids in IDL	2	-0.00435887	0.0253534	-0.0540516	0.0453338	0.863718	-0.00395627	0.00264561	0.136816	658.961	157	1.11907e-62		0.270746	0.0693312	0.134857	0.406635	0.000146364	-0.0155189	0.00560206	0.0063682	2256.58	139	0
Cholesterol in IDL	2	-0.00612469	0.026487	-0.0580391	0.0457898	0.817434	-0.00443036	0.00276385	0.110952	716.699	157	2.12685e-72		0.297229	0.0752274	0.149784	0.444675	0.00012325	-0.0183318	0.00607832	0.003047	2647.29	139	0
Cholesteryl esters in IDL	2	-0.00506461	0.0264789	-0.0569632	0.0468339	0.848561	-0.00446378	0.002763	0.108198	716.312	157	2.47493e-72		0.296534	0.0758832	0.147803	0.445265	0.000144924	-0.0183544	0.00613129	0.0032646	2693.85	139	0
Free cholesterol in IDL	2	-0.00871853	0.0260789	-0.0598331	0.042396	0.738589	-0.00428787	0.00272129	0.117113	691.974	157	3.30619e-68		0.292415	0.0720958	0.151107	0.433722	8.28432e-05	-0.0178593	0.00582532	0.00260896	2421.58	139	0
Triglycerides in IDL	2	0.019152	0.0274489	-0.0346478	0.0729518	0.486376	0.0011209	0.00286431	0.69608	712.948	157	9.25124e-72		-0.0156676	0.0477749	-0.109306	0.0779712	0.743445	0.00665245	0.00386038	0.0870647	989.16	139	3.26066e-128
Concentration of large LDL particles	2	-0.00357397	0.0283415	-0.0591233	0.0519753	0.899811	-0.00273311	0.00295745	0.356829	761.788	157	3.83115e-80		0.24542	0.0735777	0.101207	0.389632	0.00109203	-0.0114753	0.00594546	0.0556307	2351.61	139	0
Total lipids in large LDL	2	-0.0061492	0.0279209	-0.0608742	0.0485758	0.825973	-0.00315601	0.00291353	0.280368	752.869	157	1.3332e-78		0.274301	0.0738997	0.129457	0.419144	0.0002969	-0.0147942	0.00597127	0.0144268	2415.37	139	0
Phospholipids in large LDL	2	-0.00715823	0.0273452	-0.0607547	0.0464383	0.79384	-0.003148	0.00285343	0.271615	719.03	157	8.52156e-73		0.28012	0.0750307	0.13306	0.42718	0.000274672	-0.0153648	0.00606256	0.0123731	2478.98	139	0
Cholesterol in large LDL	2	-0.00710061	0.0279095	-0.0618031	0.0476019	0.799507	-0.00342214	0.00291232	0.241752	754.885	157	5.98385e-79		0.282443	0.0745374	0.13635	0.428536	0.000224291	-0.0156761	0.00602279	0.0102496	2465.81	139	0
Cholesteryl esters in large LDL	2	-0.00632327	0.0279842	-0.0611724	0.0485259	0.821528	-0.00312017	0.00292014	0.286934	754.523	157	6.90791e-79		0.267495	0.0730458	0.124326	0.410665	0.000354735	-0.0143228	0.0059023	0.0165198	2354.41	139	0
Free cholesterol in large LDL	2	-0.0091645	0.0279957	-0.0640362	0.0457072	0.743837	-0.00411134	0.00292131	0.161298	771.069	157	9.42274e-82		0.314819	0.0775004	0.162919	0.46672	8.08853e-05	-0.018858	0.00626212	0.00308955	2706.01	139	0
Triglycerides in large LDL	2	0.0175798	0.0282585	-0.0378067	0.0729664	0.534772	0.00105199	0.00294883	0.72176	752.125	157	1.79201e-78		0.0205304	0.0479073	-0.0733679	0.114429	0.668919	0.00451835	0.0038711	0.245127	990.025	139	2.24619e-128
Concentration of medium LDL particles	2	0.00121311	0.0260692	-0.0498826	0.0523088	0.962944	-0.00161287	0.00272033	0.554104	632.65	157	2.49124e-58		0.15964	0.0662159	0.0298565	0.289423	0.0172201	-0.0059079	0.0053504	0.271415	1869.2	139	2.06799e-300
Total lipids in medium LDL	2	-0.00225309	0.0286553	-0.0584174	0.0539112	0.937429	-0.00150498	0.00299018	0.615454	765.619	157	8.3123e-81		0.20398	0.0708147	0.0651832	0.342777	0.00460053	-0.00854156	0.00572206	0.137771	2141.42	139	0
Phospholipids in medium LDL	2	-0.00404001	0.0295751	-0.0620072	0.0539272	0.891521	-0.00161189	0.00308615	0.6022	814.707	157	2.21581e-89		0.236829	0.0754119	0.0890217	0.384636	0.00206103	-0.0105773	0.00609355	0.0848129	2426	139	0
Cholesterol in medium LDL	2	-0.00298827	0.0278227	-0.0575207	0.0515441	0.914605	-0.00170767	0.00290329	0.557253	722.378	157	2.28679e-73		0.20734	0.0701507	0.0698442	0.344835	0.0036666	-0.00911164	0.00566835	0.110223	2103.11	139	0
Cholesteryl esters in medium LDL	2	-0.0010936	0.0278176	-0.055616	0.0534288	0.968691	-0.00115202	0.00290277	0.692004	720.785	157	4.27654e-73		0.16429	0.0664393	0.0340691	0.294511	0.0146126	-0.00595476	0.00536847	0.269255	1883.03	139	3.40222e-303
Free cholesterol in medium LDL	2	-0.00723804	0.0284955	-0.0630892	0.0486132	0.799823	-0.00313706	0.00297347	0.293039	766.123	157	6.79862e-81		0.308036	0.0791443	0.152913	0.463159	0.000153637	-0.0169435	0.00639502	0.00899529	2706.47	139	0
Triglycerides in medium LDL	2	0.0191228	0.0310639	-0.0417623	0.080008	0.539052	0.00144871	0.0032416	0.655555	912.73	157	7.46783e-107		-0.0549707	0.0524619	-0.157796	0.0478547	0.29654	0.00966084	0.00423922	0.0241957	1192.41	139	8.41614e-167
Concentration of small LDL particles	2	0.0027583	0.0280339	-0.0521881	0.0577047	0.921747	-0.00169642	0.00292537	0.562814	733.408	157	2.96776e-75		0.160198	0.0712765	0.0204956	0.2999	0.0261799	-0.00536061	0.0057595	0.353601	2171.49	139	0
Total lipids in small LDL	2	0.000103958	0.0301626	-0.0590148	0.0592227	0.997254	-0.00220315	0.00314747	0.484979	851.129	157	8.02082e-96		0.224577	0.0782059	0.0712938	0.377861	0.00472391	-0.00974376	0.00631944	0.125379	2620.8	139	0
Phospholipids in small LDL	2	0.00355882	0.03156	-0.0582987	0.0654163	0.910362	-0.00326117	0.00329324	0.32357	935.87	157	4.88638e-111		0.304459	0.0889381	0.130141	0.478778	0.000813233	-0.0151549	0.00718679	0.0367631	3404.56	139	0
Cholesterol in small LDL	2	-0.00272649	0.0290962	-0.059755	0.054302	0.925462	-0.00219138	0.00303618	0.471518	791.611	157	2.48782e-85		0.222721	0.0757226	0.0743047	0.371137	0.00383027	-0.0100007	0.00611867	0.104427	2455.57	139	0
Cholesteryl esters in small LDL	2	-0.00200919	0.0291132	-0.0590711	0.0550528	0.945067	-0.00145328	0.00303798	0.633052	791.286	157	2.8347e-85		0.162019	0.0700186	0.0247822	0.299255	0.0221374	-0.00569653	0.00565779	0.315758	2096.31	139	0
Free cholesterol in small LDL	2	-0.00321306	0.0296536	-0.0613342	0.054908	0.913854	-0.00393768	0.0030943	0.205056	828.432	157	8.42717e-92		0.354277	0.0882724	0.181263	0.527291	9.73919e-05	-0.0200376	0.00713269	0.00568151	3362.04	139	0
Triglycerides in small LDL	2	0.0204675	0.0321491	-0.0425448	0.0834798	0.525285	0.0017546	0.00335482	0.601706	991.16	157	4.07375e-121		-0.159027	0.0568354	-0.270424	-0.0476292	0.00587202	0.0159166	0.0045928	0.000704158	1419.27	139	6.85809e-211
Concentration of very large HDL particles	2	0.00805326	0.0203468	-0.0318264	0.047933	0.69279	-0.00615537	0.00212321	0.00427882	471.692	157	3.28471e-33		0.106454	0.0550824	-0.00150747	0.214415	0.0553151	-0.0107138	0.00445037	0.0173795	1582.29	139	4.6406e-243
Total lipids in very large HDL	2	0.00570278	0.0217358	-0.0368995	0.048305	0.793382	-0.00592867	0.00226816	0.00982349	536.82	157	5.04401e-43		0.105212	0.0541189	-0.000860703	0.211285	0.0539037	-0.0111859	0.00437248	0.0115912	1523.17	139	2.36629e-231
Phospholipids in very large HDL	2	0.00506331	0.0213613	-0.0368047	0.0469314	0.81294	-0.00548477	0.00222908	0.0149557	517.44	157	4.78616e-40		0.0794022	0.0511118	-0.0207771	0.179581	0.122578	-0.00969664	0.00412954	0.0202785	1355.85	139	1.78194e-198
Cholesterol in very large HDL	2	0.00462278	0.0237533	-0.0419337	0.0511792	0.845945	-0.00648738	0.00247866	0.00972964	636.813	157	5.15465e-59		0.149759	0.0596773	0.0327913	0.266726	0.0132385	-0.0141737	0.00482157	0.00384917	1839.93	139	1.59926e-294
Cholesteryl esters in very large HDL	2	0.00297134	0.0237202	-0.0435203	0.049463	0.900473	-0.00639823	0.00247521	0.01065	642.697	157	5.53138e-60		0.141647	0.0599741	0.024098	0.259196	0.0195735	-0.0138529	0.0048455	0.00490608	1880.62	139	1.043e-302
Free cholesterol in very large HDL	2	0.0100741	0.02393	-0.0368288	0.0569769	0.674345	-0.00650116	0.0024971	0.0101131	608.873	157	1.88615e-54		0.168066	0.0581863	0.0540206	0.282111	0.00449257	-0.0144528	0.0047013	0.0025411	1648.02	139	4.00579e-256
Triglycerides in very large HDL	2	0.0237803	0.0241506	-0.0235548	0.0711154	0.326302	-0.000857484	0.00252014	0.734121	561.657	157	6.66978e-47		-0.119883	0.0487113	-0.215357	-0.0244088	0.0150765	0.010474	0.00393603	0.00870685	1046.4	139	5.67879e-139
Concentration of large HDL particles	2	-0.00248685	0.0219118	-0.045434	0.0404603	0.909784	-0.00507502	0.0022866	0.0278886	571.177	157	2.08863e-48		0.0391644	0.0565001	-0.0715758	0.149905	0.489357	-0.00824465	0.00456483	0.0730627	1737.96	139	4.49183e-274
Total lipids in large HDL	2	-0.00316224	0.022188	-0.0466506	0.0403262	0.886852	-0.00476624	0.00231541	0.0411964	582.649	157	3.12592e-50		0.0341843	0.0566546	-0.0768587	0.145227	0.547239	-0.00806793	0.00457735	0.08017	1738.5	139	3.49464e-274
Phospholipids in large HDL	2	-0.00363255	0.0218639	-0.0464857	0.0392206	0.868258	-0.00427787	0.00228159	0.0626562	562.242	157	5.39511e-47		0.0190004	0.0562106	-0.0911723	0.129173	0.735857	-0.00708752	0.00454152	0.120891	1700.78	139	1.2067e-266
Cholesterol in large HDL	2	-0.00340495	0.0237811	-0.0500159	0.043206	0.886333	-0.00536851	0.00248165	0.0320321	663.529	157	1.94368e-63		0.0648207	0.0592184	-0.0512474	0.180889	0.275583	-0.0102435	0.00478443	0.0340176	1883	139	3.44885e-303
Cholesteryl esters in large HDL	2	-0.0038207	0.0242605	-0.0513713	0.0437299	0.875064	-0.00541673	0.00253168	0.0339341	686.566	157	2.69461e-67		0.0643109	0.0597214	-0.0527431	0.181365	0.283413	-0.0103537	0.00482507	0.0336249	1904.1	139	1.93464e-307
Free cholesterol in large HDL	2	-0.00148683	0.0220559	-0.0447163	0.0417426	0.946339	-0.00518916	0.0023016	0.0255423	577.59	157	2.00133e-49		0.0657009	0.0570215	-0.0460613	0.177463	0.251212	-0.00977494	0.00460694	0.0356299	1766.75	139	7.72396e-280
Triglycerides in large HDL	2	0.0159373	0.0193823	-0.022052	0.0539265	0.412176	-0.00049889	0.00202255	0.80549	379.03	157	2.1407e-20		-0.140594	0.0445843	-0.227979	-0.0532088	0.0019775	0.00928884	0.00360238	0.010962	918.199	139	5.16669e-115
Concentration of medium HDL particles	2	-0.0110145	0.02261	-0.0553301	0.0333011	0.626831	-0.00210047	0.00235938	0.374686	559.373	157	1.52624e-46		-0.0659765	0.0489017	-0.161824	0.0298708	0.179477	-0.000885525	0.00395105	0.82299	1197.77	139	7.83874e-168
Total lipids in medium HDL	2	-0.0108536	0.0226162	-0.0551814	0.0334742	0.631964	-0.00150767	0.00236003	0.523862	551.584	157	2.54316e-45		-0.0832784	0.0481143	-0.177582	0.0110257	0.0856989	0.000552075	0.00388745	0.887274	1142.76	139	2.77685e-157
Phospholipids in medium HDL	2	-0.0101	0.0225276	-0.0542541	0.0340542	0.654528	-0.000886029	0.00235079	0.706751	539.91	157	1.67452e-43		-0.110061	0.0470389	-0.202257	-0.0178648	0.0207183	0.00268324	0.00380058	0.481365	1077.59	139	7.13221e-145
Cholesterol in medium HDL	2	-0.0129689	0.023867	-0.0597481	0.0338104	0.587638	-0.00257977	0.00249055	0.301877	622.367	157	1.20244e-56		-0.0287213	0.0524068	-0.131439	0.0739961	0.58454	-0.00389203	0.00423425	0.359594	1373.58	139	6.11227e-202
Cholesteryl esters in medium HDL	2	-0.0139246	0.024393	-0.0617349	0.0338857	0.568922	-0.00251996	0.00254544	0.323702	644.923	157	2.37285e-60		-0.0315953	0.0532201	-0.135907	0.072716	0.553696	-0.00388159	0.00429997	0.368246	1405.28	139	3.80034e-208
Free cholesterol in medium HDL	2	-0.00873504	0.021611	-0.0510926	0.0336225	0.68662	-0.00277591	0.00225513	0.22019	523.438	157	5.79893e-41		-0.0168303	0.0488791	-0.112633	0.0789726	0.731121	-0.0038523	0.00394916	0.33102	1225.62	139	3.39609e-173
Triglycerides in medium HDL	2	0.0121239	0.0282304	-0.0432076	0.0674554	0.668175	0.00319426	0.00294576	0.279868	753.497	157	1.03892e-78		-0.200484	0.05762	-0.313419	-0.087549	0.0006715	0.0164093	0.00465568	0.000574724	1437.72	139	1.63457e-214
Concentration of small HDL particles	2	-0.0160571	0.0241037	-0.0633003	0.0311861	0.506282	0.000954889	0.00251519	0.704719	543.7	157	4.31758e-44		0.0143339	0.0279105	-0.0403708	0.0690385	0.608372	-0.000462058	0.00225506	0.837951	333.751	139	4.72265e-18
Total lipids in small HDL	2	-0.0111461	0.025045	-0.0602343	0.037942	0.656901	0.00183521	0.00261342	0.483578	590.364	157	1.82122e-51		-0.0726829	0.0290801	-0.12968	-0.0156858	0.0136039	0.00519122	0.00234957	0.0287808	364.423	139	4.03072e-22
Phospholipids in small HDL	2	-0.00977936	0.0250532	-0.0588837	0.039325	0.696812	0.00189173	0.00261428	0.47038	596.758	157	1.70973e-52		-0.110901	0.0320892	-0.173796	-0.0480059	0.000727508	0.00699757	0.00259269	0.00781868	448.256	139	3.27764e-34
Cholesterol in small HDL	2	-0.0177307	0.0236645	-0.0641132	0.0286518	0.454826	0.000519458	0.00246937	0.833659	526.684	157	1.8428e-41		0.0313218	0.0286348	-0.0248025	0.087446	0.275919	-0.00238914	0.00231357	0.303556	353.038	139	1.38594e-20
Cholesteryl esters in small HDL	2	-0.0207152	0.0230355	-0.0658648	0.0244343	0.369884	0.000762159	0.00240374	0.75161	494.876	157	1.22292e-36		0.0295988	0.0279893	-0.0252602	0.0844579	0.292116	-0.00257123	0.00226142	0.257496	334.455	139	3.83223e-18
Free cholesterol in small HDL	2	-0.00586805	0.0239097	-0.052731	0.0409949	0.806447	-0.000402093	0.00249494	0.872172	558.98	157	1.7592e-46		0.0331355	0.0332042	-0.0319447	0.0982157	0.320047	-0.00168502	0.00268279	0.530978	493.601	139	3.30248e-41
Triglycerides in small HDL	2	0.0131716	0.0317027	-0.0489658	0.075309	0.678364	0.00446723	0.00330814	0.178838	975.941	157	2.4846e-118		-0.163583	0.0608038	-0.282758	-0.0444074	0.00801307	0.0167764	0.00491306	0.000837328	1644.45	139	2.05763e-255
Phospholipids to total lipids ratio in chylomicrons and extremely large VLDL	2	0.0061391	0.0210279	-0.0350755	0.0473537	0.77071	0.00316147	0.00219377	0.151544	404.863	157	8.35539e-24		0.0431934	0.0556411	-0.0658632	0.15225	0.4389	0.00134744	0.00449293	0.764699	1294.06	139	1.91161e-186
Cholesterol to total lipids ratio in chylomicrons and extremely large VLDL	2	-0.0111819	0.0204783	-0.0513193	0.0289555	0.585815	-0.00130237	0.00213644	0.543008	387.877	157	1.51176e-21		0.32819	0.0458558	0.238312	0.418067	4.33896e-11	-0.0203579	0.00370305	1.78658e-07	888.178	139	1.76075e-109
Cholesteryl esters to total lipids ratio in chylomicrons and extremely large VLDL	2	-0.0106253	0.018713	-0.0473027	0.0260521	0.570979	-0.0013165	0.0019523	0.501092	320.321	157	2.96185e-13		0.326089	0.0465489	0.234854	0.417325	9.69786e-11	-0.0190671	0.00375889	1.23375e-06	904.924	139	1.45757e-112
Free cholesterol to total lipids ratio in chylomicrons and extremely large VLDL	2	-0.00712866	0.022325	-0.0508857	0.0366284	0.749914	-0.00150085	0.00232909	0.520259	466.99	157	1.59384e-32		0.262452	0.0419573	0.180216	0.344688	4.59332e-09	-0.0177849	0.00338821	5.59399e-07	753.253	139	4.53798e-85
Triglycerides to total lipids ratio in chylomicrons and extremely large VLDL	2	0.00764243	0.019477	-0.0305326	0.0458174	0.695308	6.65247e-05	0.00203198	0.973924	346.376	157	2.61463e-16		-0.284826	0.0447152	-0.372468	-0.197184	2.58374e-09	0.0162109	0.00361088	1.48669e-05	833.625	139	1.62613e-99
Phospholipids to total lipids ratio in very large VLDL	2	-0.00505402	0.0215979	-0.0473859	0.0372779	0.815286	-0.000791191	0.00225391	0.726036	433.444	157	9.87611e-28		0.0849936	0.0530436	-0.0189719	0.188959	0.111352	-0.00199552	0.00428456	0.642126	1194.7	139	3.05644e-167
Cholesterol to total lipids ratio in very large VLDL	2	-0.0318177	0.0287848	-0.0882358	0.0246005	0.270692	-0.00308564	0.00300375	0.305877	834.305	157	7.71831e-93		0.33512	0.0581403	0.221165	0.449075	5.08168e-08	-0.0242104	0.00469668	8.55116e-07	1556.59	139	5.7694e-238
Cholesteryl esters to total lipids ratio in very large VLDL	2	-0.0315905	0.0288309	-0.0880991	0.0249181	0.274881	-0.00302788	0.00300857	0.315764	834.637	157	6.74136e-93		0.348833	0.0600887	0.231059	0.466607	4.16883e-08	-0.0250982	0.00485415	7.9715e-07	1658.12	139	3.9066e-258
Free cholesterol to total lipids ratio in very large VLDL	2	-0.0270124	0.0263182	-0.0785961	0.0245712	0.306292	-0.00308242	0.00274641	0.26343	689.045	157	1.03072e-67		0.250874	0.0464988	0.159736	0.342012	2.86899e-07	-0.0182286	0.00375597	3.21902e-06	983.157	139	4.32714e-127
Triglycerides to total lipids ratio in very large VLDL	2	0.0319502	0.0277444	-0.0224289	0.0863293	0.251241	0.0027568	0.00289521	0.342462	763.05	157	2.31633e-80		-0.330298	0.0578501	-0.443684	-0.216911	6.58882e-08	0.0227836	0.0046731	2.92426e-06	1516.89	139	4.1148e-230
Phospholipids to total lipids ratio in large VLDL	2	0.0176483	0.0256504	-0.0326264	0.067923	0.492447	0.00218471	0.00267657	0.415602	636.377	157	6.07979e-59		-0.121443	0.0623013	-0.243554	0.00066733	0.0532745	0.0139974	0.00503373	0.00617644	1718.9	139	2.90448e-270
Cholesterol to total lipids ratio in large VLDL	2	-0.0290756	0.0249275	-0.0779335	0.0197823	0.245219	-0.00157257	0.00260113	0.546337	607.279	157	3.41941e-54		0.319533	0.0565222	0.20875	0.430317	8.60649e-08	-0.0202156	0.00456691	1.92142e-05	1429.64	139	6.30637e-213
Cholesteryl esters to total lipids ratio in large VLDL	2	-0.0281825	0.0267195	-0.0805528	0.0241878	0.29316	-0.00272739	0.00278814	0.329474	725.451	157	6.82888e-74		0.328111	0.0546106	0.221074	0.435148	1.55888e-08	-0.0225892	0.00441254	1.0021e-06	1387.74	139	1.03833e-204
Free cholesterol to total lipids ratio in large VLDL	2	-0.0207067	0.0207428	-0.0613625	0.0199492	0.31969	0.00177481	0.0021645	0.413481	404.924	157	8.19738e-24		0.172917	0.0569044	0.0613847	0.28445	0.00283891	-0.00647863	0.00459759	0.161028	1394.98	139	3.9587e-206
Triglycerides to total lipids ratio in large VLDL	2	0.0135413	0.0205238	-0.0266854	0.0537679	0.51036	0.000439827	0.00214163	0.837549	394.332	157	2.13161e-22		-0.221545	0.0580864	-0.335394	-0.107695	0.000204878	0.0104058	0.00469313	0.0282313	1445.97	139	3.90626e-216
Phospholipids to total lipids ratio in medium VLDL	2	-0.0149859	0.0279267	-0.0697222	0.0397504	0.592293	-0.00495011	0.00291408	0.0913588	796.224	157	3.88183e-86		0.30061	0.0664094	0.170447	0.430772	1.27614e-05	-0.020362	0.00536573	0.000219808	2061.62	139	0
Cholesterol to total lipids ratio in medium VLDL	2	-0.0241353	0.0307111	-0.0843291	0.0360585	0.433121	-0.00485505	0.00320458	0.131774	986.382	157	3.05785e-120		0.315206	0.0660675	0.185714	0.444698	4.58077e-06	-0.0233217	0.00533824	2.42662e-05	2090.76	139	0
Cholesteryl esters to total lipids ratio in medium VLDL	2	-0.0252975	0.0312663	-0.0865795	0.0359844	0.419683	-0.00481065	0.0032625	0.142341	1024.09	157	3.59731e-127		0.310699	0.0658853	0.181564	0.439834	5.79187e-06	-0.0233616	0.00532355	2.24269e-05	2082.88	139	0
Free cholesterol to total lipids ratio in medium VLDL	2	-0.0207572	0.0285153	-0.0766473	0.0351329	0.46774	-0.00476886	0.00297549	0.111008	842.302	157	2.95868e-94		0.316273	0.0654275	0.188035	0.444511	3.4979e-06	-0.0223826	0.00528646	4.15079e-05	2030.65	139	0
Triglycerides to total lipids ratio in medium VLDL	2	0.0224517	0.0303141	-0.0369639	0.0818673	0.460021	0.0049485	0.00316316	0.119733	958.206	157	4.2723e-115		-0.317119	0.066465	-0.447391	-0.186848	4.57587e-06	0.0230625	0.00537032	3.26727e-05	2109.61	139	0
Phospholipids to total lipids ratio in small VLDL	2	-0.02014	0.0319153	-0.0826941	0.042414	0.528929	-0.00529479	0.0033302	0.113862	1032.32	157	1.09505e-128		0.327123	0.076328	0.17752	0.476726	3.38184e-05	-0.0239411	0.00616724	0.000159502	2704.23	139	0
Cholesterol to total lipids ratio in small VLDL	2	-0.0190748	0.0301214	-0.0781127	0.039963	0.527482	-0.00423509	0.00314308	0.179782	891.537	157	4.86014e-103		0.337793	0.075033	0.190729	0.484858	1.4125e-05	-0.0225779	0.00606261	0.000284026	2533.45	139	0
Cholesteryl esters to total lipids ratio in small VLDL	2	-0.0150081	0.0268216	-0.0675783	0.0375622	0.576583	-0.0030568	0.00279881	0.276427	687.32	157	2.01224e-67		0.310962	0.0728176	0.168239	0.453684	3.59393e-05	-0.0191331	0.00588352	0.0014383	2319.59	139	0
Free cholesterol to total lipids ratio in small VLDL	2	-0.0201024	0.0313791	-0.0816055	0.0414007	0.522697	-0.00533719	0.00327425	0.105096	1001.82	157	4.51416e-123		0.320921	0.0750166	0.173889	0.467954	3.48755e-05	-0.023664	0.0060613	0.000146913	2622.32	139	0
Triglycerides to total lipids ratio in small VLDL	2	0.0200321	0.031064	-0.0408533	0.0809174	0.519956	0.00460913	0.00324141	0.157024	958.342	157	4.03575e-115		-0.340568	0.0756044	-0.488753	-0.192384	1.39701e-05	0.0234073	0.00610879	0.000192004	2599.8	139	0
Phospholipids to total lipids ratio in very small VLDL	2	0.0223965	0.0223086	-0.0213283	0.0661214	0.316952	0.00317696	0.00232783	0.174277	487.118	157	1.75117e-35		-0.110433	0.0507899	-0.209981	-0.0108847	0.0313746	0.0120074	0.00410358	0.0040109	1155.92	139	8.43446e-160
Cholesterol to total lipids ratio in very small VLDL	2	-0.0204305	0.0306703	-0.0805442	0.0396832	0.506304	-0.00524278	0.00320036	0.103386	965.99	157	1.6291e-116		0.271734	0.0714022	0.131786	0.411683	0.00021125	-0.0215924	0.00576919	0.000265597	2397.55	139	0
Cholesteryl esters to total lipids ratio in very small VLDL	2	-0.0215502	0.0309196	-0.0821527	0.0390522	0.486849	-0.00527499	0.00322638	0.104061	990.04	157	6.53664e-121		0.2617	0.0708646	0.122805	0.400594	0.000317658	-0.021278	0.00572572	0.000292229	2381.47	139	0
Free cholesterol to total lipids ratio in very small VLDL	2	-0.00320039	0.0218527	-0.0460316	0.0396308	0.883752	-0.00402057	0.00228033	0.0798202	453.257	157	1.53588e-30		0.2586	0.0599969	0.141006	0.376194	3.06809e-05	-0.0174221	0.00484769	0.000451333	1564.27	139	1.73214e-239
Triglycerides to total lipids ratio in very small VLDL	2	0.0189887	0.0310154	-0.0418014	0.0797789	0.541267	0.00517493	0.00323641	0.111837	983.948	157	8.52947e-120		-0.284715	0.0715934	-0.425038	-0.144392	0.000111864	0.0219394	0.0057847	0.000221539	2401	139	0
Phospholipids to total lipids ratio in IDL	2	0.00567124	0.0211091	-0.0357026	0.0470451	0.788542	0.00215054	0.00220269	0.330406	412.618	157	7.43987e-25		-0.135315	0.0593593	-0.251659	-0.0189704	0.0241549	0.0112834	0.00479598	0.0200415	1493.76	139	1.51453e-225
Cholesterol to total lipids ratio in IDL	2	-0.0165506	0.0291436	-0.0736721	0.0405709	0.570915	-0.00485091	0.00304101	0.112687	825.538	157	2.73371e-91		0.248419	0.0739937	0.103392	0.393447	0.00101548	-0.0201138	0.00597844	0.000991698	2436.72	139	0
Cholesteryl esters to total lipids ratio in IDL	2	-0.00912203	0.0262315	-0.0605357	0.0422916	0.728493	-0.00482414	0.00273714	0.0799352	663.93	157	1.6663e-63		0.228342	0.0724753	0.0862908	0.370394	0.00199538	-0.0188951	0.00585566	0.00156118	2320.59	139	0
Free cholesterol to total lipids ratio in IDL	2	-0.0232381	0.0225479	-0.067432	0.0209558	0.30431	-0.0025363	0.00235282	0.282695	482.458	157	8.58475e-35		0.155607	0.0475765	0.0623575	0.248857	0.00135291	-0.0122744	0.00384408	0.00174137	983.448	139	3.81793e-127
Triglycerides to total lipids ratio in IDL	2	0.022332	0.0304072	-0.0372661	0.0819301	0.463782	0.00492626	0.00317289	0.12253	914.897	157	3.03618e-107		-0.26293	0.0729891	-0.405989	-0.119872	0.000438157	0.0210815	0.00589739	0.000482696	2414	139	0
Phospholipids to total lipids ratio in large LDL	2	-0.00983704	0.0209273	-0.0508545	0.0311805	0.638966	0.000737395	0.00218377	0.736062	409.56	157	1.93744e-24		-0.0108228	0.0483845	-0.105656	0.0840108	0.823332	-0.00112401	0.00390957	0.774156	1002.51	139	1.03079e-130
Cholesterol to total lipids ratio in large LDL	2	-0.0185219	0.0259207	-0.0693264	0.0322827	0.475942	-0.00504461	0.0027048	0.0640396	660.513	157	6.17746e-63		0.25286	0.0659318	0.123634	0.382087	0.000189593	-0.0191033	0.0053273	0.000464143	1956.77	139	4.59098149756832e-318
Cholesteryl esters to total lipids ratio in large LDL	2	-0.00689084	0.0224557	-0.050904	0.0371223	0.759354	-0.00120756	0.00234327	0.607048	469.206	157	7.58014e-33		0.0644803	0.0453949	-0.0244938	0.153454	0.157722	-0.00247	0.00366798	0.501815	878.005	139	1.29714e-107
Free cholesterol to total lipids ratio in large LDL	2	-0.0196989	0.0315673	-0.0815708	0.042173	0.533515	-0.00509329	0.00329402	0.124064	1004.11	157	1.71056e-123		0.254896	0.067187	0.123209	0.386582	0.000220607	-0.021485	0.00542875	0.000120253	2083.21	139	0
Triglycerides to total lipids ratio in large LDL	2	0.0253483	0.0277193	-0.0289815	0.0796782	0.361875	0.00421251	0.00289246	0.147286	741.384	157	1.2682e-76		-0.250979	0.0678403	-0.383946	-0.118011	0.000310242	0.0194467	0.00548141	0.000530301	2033.3	139	0
Phospholipids to total lipids ratio in medium LDL	2	-0.0147985	0.0233797	-0.0606228	0.0310257	0.527677	-0.000298572	0.00243967	0.902753	511.159	157	4.31592e-39		0.23347	0.0509937	0.133522	0.333417	1.03009e-05	-0.0148166	0.0041203	0.000448019	1113.44	139	1.09594e-151
Cholesterol to total lipids ratio in medium LDL	2	-0.0137117	0.0174983	-0.0480083	0.0205849	0.434453	-0.00303638	0.00182595	0.0983273	289.614	157	6.17716e-10		0.110041	0.0398356	0.0319636	0.188119	0.0065146	-0.00973273	0.00321861	0.00297274	687.105	139	1.97541e-73
Cholesteryl esters to total lipids ratio in medium LDL	2	0.00597577	0.0255327	-0.0440684	0.05602	0.815256	0.00176837	0.00266432	0.507842	609.158	157	1.69582e-54		-0.207989	0.0492134	-0.304447	-0.11153	4.27837e-05	0.0156899	0.0039765	0.000125782	1036.43	139	4.30223e-137
Free cholesterol to total lipids ratio in medium LDL	2	-0.0210329	0.0317429	-0.083249	0.0411831	0.508556	-0.00424412	0.00331226	0.201964	998.66	157	1.71656e-122		0.30563	0.0694708	0.169467	0.441793	2.14476e-05	-0.024277	0.00561361	2.89631e-05	2191.54	139	0
Triglycerides to total lipids ratio in medium LDL	2	0.027056	0.0268784	-0.0256258	0.0797377	0.315673	0.00316242	0.00280473	0.26124	687.825	157	1.65393e-67		-0.285582	0.0709605	-0.424665	-0.1465	9.33775e-05	0.0206097	0.00573357	0.000450268	2195.14	139	0
Phospholipids to total lipids ratio in small LDL	2	0.0112947	0.0262023	-0.0400619	0.0626512	0.667019	-0.00320629	0.00273413	0.242696	639.813	157	1.65302e-59		0.249754	0.0606901	0.130802	0.368707	6.59543e-05	-0.0185006	0.00490382	0.000238258	1572.19	139	4.68426e-241
Cholesterol to total lipids ratio in small LDL	2	-0.0265403	0.0184855	-0.0627719	0.00969136	0.153068	-0.00102	0.00192897	0.597704	319.862	157	3.33832e-13		0.0974816	0.0401323	0.0188223	0.176141	0.0164173	-0.00684484	0.00324256	0.0365684	690.123	139	5.89229e-74
Cholesteryl esters to total lipids ratio in small LDL	2	-0.00993028	0.0258264	-0.06055	0.0406895	0.701127	0.00278082	0.0026949	0.303714	621.218	157	1.85165e-56		-0.245153	0.0643003	-0.371181	-0.119124	0.000205958	0.0181994	0.00519557	0.000619504	1763.91	139	2.86048e-279
Free cholesterol to total lipids ratio in small LDL	2	-0.0209768	0.0304952	-0.0807475	0.0387938	0.492548	-0.00346835	0.00318204	0.277393	902.578	157	5.03743e-105		0.360047	0.0764318	0.21024	0.509853	5.91716e-06	-0.0264271	0.00617618	3.47552e-05	2597.84	139	0
Triglycerides to total lipids ratio in small LDL	2	0.0246106	0.0310669	-0.0362807	0.0855018	0.429452	0.00379689	0.00324174	0.243273	943.595	157	1.93883e-112		-0.356094	0.0752445	-0.503574	-0.208615	5.39511e-06	0.0259339	0.00608009	3.66632e-05	2535.71	139	0
Phospholipids to total lipids ratio in very large HDL	2	0.00271481	0.0214663	-0.0393591	0.0447888	0.899523	-0.0034727	0.00224006	0.123091	499.585	157	2.40936e-37		-0.027498	0.0453988	-0.11648	0.0614837	0.545702	-0.00354239	0.00366808	0.335854	1022.75	139	1.6221e-134
Cholesterol to total lipids ratio in very large HDL	2	-0.0102226	0.0169979	-0.0435385	0.0230932	0.548437	0.000871072	0.00177374	0.624046	293.719	157	2.3257e-10		0.176107	0.0471571	0.0836795	0.268535	0.000273613	-0.00895337	0.00381026	0.0201905	1034.92	139	8.3078e-137
Cholesteryl esters to total lipids ratio in very large HDL	2	-0.0178616	0.0224069	-0.0617792	0.0260559	0.426569	-0.00269768	0.00233817	0.250353	471.016	157	4.12474e-33		0.208499	0.0511904	0.108166	0.308832	7.75941e-05	-0.0151948	0.00413602	0.000340202	1125.32	139	5.96678e-154
Free cholesterol to total lipids ratio in very large HDL	2	0.00314632	0.0191711	-0.0344291	0.0407218	0.86985	0.00407586	0.00200055	0.0432924	428.888	157	4.27365e-27		0.013677	0.0538395	-0.0918484	0.119202	0.799845	0.00432024	0.00434987	0.322344	1548.14	139	2.72122e-236
Triglycerides to total lipids ratio in very large HDL	2	0.0157334	0.0308732	-0.0447781	0.0762449	0.611039	0.00420155	0.00322154	0.194072	975.679	157	2.77406e-118		-0.164889	0.0605543	-0.283575	-0.0462028	0.00729891	0.0165607	0.00489277	0.000926283	1719.17	139	2.56354e-270
Phospholipids to total lipids ratio in large HDL	2	-0.000715158	0.0239161	-0.0475908	0.0461604	0.976183	0.00658536	0.0024957	0.00916138	569.098	157	4.45839e-48		-0.142732	0.0491831	-0.239131	-0.0463334	0.00431217	0.0120068	0.00397383	0.00299527	1101.85	139	1.75905e-149
Cholesterol to total lipids ratio in large HDL	2	-0.00602973	0.0282257	-0.0613522	0.0492927	0.831117	-0.00640189	0.00294529	0.0312334	824.727	157	3.80112e-91		0.163112	0.0629261	0.039777	0.286447	0.0105577	-0.015544	0.00508412	0.00267884	1877.01	139	5.54022e-302
Cholesteryl esters to total lipids ratio in large HDL	2	-0.00918325	0.0275376	-0.063157	0.0447905	0.739217	-0.00587954	0.0028735	0.0424122	764.356	157	1.37573e-80		0.138072	0.0588046	0.0228153	0.253329	0.0202854	-0.014228	0.00475115	0.00325361	1595.99	139	8.86951e-246
Free cholesterol to total lipids ratio in large HDL	2	0.00490808	0.0260732	-0.0461954	0.0560116	0.85093	-0.00557183	0.00272065	0.042228	728.235	157	2.28179e-74		0.215394	0.0689209	0.0803094	0.350479	0.00216331	-0.0153653	0.00556862	0.00657374	2329.74	139	0
Triglycerides to total lipids ratio in large HDL	2	0.0164829	0.0300422	-0.0423997	0.0753656	0.584019	0.00423322	0.0031348	0.178833	922.173	157	1.47299e-108		-0.14288	0.0676532	-0.27548	-0.0102793	0.0364804	0.0151184	0.00546626	0.00645122	2141.82	139	0
Phospholipids to total lipids ratio in medium HDL	2	0.0101836	0.0263322	-0.0414275	0.0617947	0.699476	0.005425	0.00274776	0.0500975	710.608	157	2.31277e-71		-0.161756	0.0562525	-0.272011	-0.0515012	0.00466896	0.0156193	0.00454506	0.000777394	1484.84	139	8.69876e-224
Cholesterol to total lipids ratio in medium HDL	2	-0.0152801	0.0292452	-0.0726006	0.0420404	0.602071	-0.00482443	0.00305168	0.115912	863.439	157	5.16643e-98		0.160845	0.0642806	0.0348545	0.286835	0.0135006	-0.0165052	0.00519376	0.00182858	1910.23	139	0
Cholesteryl esters to total lipids ratio in medium HDL	2	-0.0185722	0.0289857	-0.0753842	0.0382398	0.522627	-0.00389426	0.00302462	0.199807	819.723	157	2.89855e-90		0.147529	0.0600616	0.0298083	0.26525	0.0152705	-0.0153038	0.00485291	0.00197698	1611.73	139	6.62624e-249
Free cholesterol to total lipids ratio in medium HDL	2	-0.00175167	0.0223375	-0.0455332	0.0420299	0.937595	-0.00550887	0.00233093	0.0193335	585.157	157	1.24217e-50		0.151098	0.0618171	0.0299362	0.272259	0.0157668	-0.0141255	0.0049944	0.00537249	2051.21	139	0
Triglycerides to total lipids ratio in medium HDL	2	0.0181121	0.0302938	-0.0412638	0.0774879	0.550781	0.0040727	0.00316108	0.199507	909.366	157	3.01789e-106		-0.151466	0.0669985	-0.282783	-0.0201493	0.0253288	0.0160765	0.00541343	0.00351195	2037.07	139	0
Phospholipids to total lipids ratio in small HDL	2	0.00273779	0.0251302	-0.0465175	0.0519931	0.913386	0.00105948	0.00262234	0.686746	622.866	157	9.96714e-57		-0.261146	0.0596086	-0.377978	-0.144313	2.31016e-05	0.012802	0.0048164	0.00878205	1604.54	139	1.77712e-247
Cholesterol to total lipids ratio in small HDL	2	-0.0180655	0.0273013	-0.0715761	0.035445	0.509128	-0.00346535	0.00284883	0.225653	705.724	157	1.56082e-70		0.283202	0.0639503	0.157859	0.408544	1.90652e-05	-0.0203409	0.0051671	0.000130118	1773.07	139	4.18826e-281
Cholesteryl esters to total lipids ratio in small HDL	2	-0.0226417	0.0239402	-0.0695645	0.0242811	0.345724	-0.00174507	0.00249814	0.485868	545.52	157	2.2485e-44		0.214284	0.0529679	0.110467	0.318101	8.61933e-05	-0.0157572	0.00427973	0.000330555	1222.61	139	1.29192e-172
Free cholesterol to total lipids ratio in small HDL	2	0.0153693	0.0234871	-0.0306654	0.061404	0.51383	-0.00596246	0.00245089	0.0161071	570.069	157	3.129e-48		0.288094	0.0688718	0.153105	0.423083	5.06809e-05	-0.018489	0.00556517	0.00114113	2244.94	139	0
Triglycerides to total lipids ratio in small HDL	2	0.0201728	0.0313334	-0.0412408	0.0815863	0.520639	0.00426558	0.0032696	0.193932	988.093	157	1.4856e-120		-0.153598	0.0642902	-0.279607	-0.0275892	0.0182305	0.0167779	0.00519468	0.001546	1905.08	139	1.23206e-307
Total cholesterol	3	-0.00763011	0.0185243	-0.0439378	0.0286775	0.680977	-0.00558675	0.00193074	0.00435068	365.678	157	1.08045e-18		0.110975	0.0532888	0.00652913	0.215421	0.0391274	-0.010273	0.00430702	0.0184195	1392.37	139	1.28615e-205
Total cholesterol minus HDL-C	3	-0.00890464	0.0199338	-0.0479748	0.0301655	0.655699	-0.00418564	0.00207763	0.0456512	395.37	157	1.55242e-22		0.114256	0.0600699	-0.00348053	0.231993	0.0592323	-0.00853571	0.00485514	0.0809353	1652.06	139	6.29234e-257
Remnant cholesterol (non-HDL, non-LDL -cholesterol)	3	-0.0046676	0.0190191	-0.041945	0.0326098	0.806455	-0.00418114	0.0019823	0.036511	361.474	157	3.63849e-18		0.0756201	0.0556897	-0.0335318	0.184772	0.176701	-0.00560397	0.00450107	0.215215	1425.95	139	3.35522e-212
VLDL cholesterol	3	-0.00120262	0.0230189	-0.0463198	0.0439145	0.9584	-0.00141649	0.00239921	0.555771	504.232	157	4.81576e-38		-0.052101	0.0525404	-0.15508	0.0508783	0.323098	0.00491035	0.00424658	0.249539	1208.71	139	6.17088e-170
Clinical LDL cholesterol	3	-0.0132671	0.0207012	-0.0538415	0.0273073	0.522533	-0.00448148	0.0021576	0.0394241	424.495	157	1.74023e-26		0.177209	0.0661532	0.0475492	0.30687	0.00828075	-0.0132203	0.00534687	0.0146226	1994.81	139	0
LDL cholesterol	3	-0.0128668	0.0209818	-0.0539911	0.0282575	0.540607	-0.00408386	0.00218685	0.0637015	434.813	157	6.34845e-28		0.147776	0.0636604	0.0230016	0.27255	0.0217239	-0.0111011	0.00514537	0.0326857	1841.89	139	6.43599e-295
HDL cholesterol	3	-0.00459597	0.022862	-0.0494056	0.0402136	0.840935	-0.00575038	0.00238299	0.0169694	595.272	157	2.96508e-52		0.0403708	0.0528044	-0.0631258	0.143867	0.445845	-0.00969103	0.0042675	0.0246903	1460.26	139	6.05343e-219
Total triglycerides	3	0.00615116	0.0318327	-0.056241	0.0685433	0.847026	0.0031497	0.00331782	0.343913	971.556	157	1.57151e-117		-0.260675	0.0543578	-0.367216	-0.154133	4.12441e-06	0.0197156	0.00439386	1.5012e-05	1304.29	139	1.96924e-188
Triglycerides in VLDL	3	0.00491091	0.0316457	-0.0571147	0.0669365	0.876876	0.00352911	0.00329833	0.286275	965.522	157	1.98328e-116		-0.275079	0.0537568	-0.380442	-0.169716	1.01196e-06	0.0205159	0.00434535	5.6562e-06	1282.79	139	2.9501e-184
Triglycerides in LDL	3	0.00661187	0.028079	-0.0484231	0.0616468	0.814148	0.000356635	0.00292659	0.903166	752.582	157	1.49468e-78		-0.0979694	0.0490501	-0.194108	-0.00183132	0.0477408	0.00942653	0.0039645	0.0187804	1056.83	139	6.07341e-141
Triglycerides in HDL	3	0.00681211	0.029172	-0.0503649	0.0639892	0.815665	0.00265565	0.00304045	0.383757	815.966	157	1.33016e-89		-0.230107	0.0586271	-0.345016	-0.115198	0.000135934	0.0176191	0.00473854	0.000290093	1516.57	139	4.75816e-230
Total phospholipids in lipoprotein particles	3	-0.00234779	0.0175218	-0.0366906	0.031995	0.89358	-0.00468538	0.00182631	0.0112392	340.428	157	1.3549e-15		-0.00833887	0.0379199	-0.082662	0.0659842	0.826266	-0.0027025	0.00306475	0.379407	733.414	139	1.49103e-81
Phospholipids in VLDL	3	0.00179469	0.027684	-0.052466	0.0560554	0.948394	0.000694664	0.00288543	0.810064	722.617	157	2.08159e-73		-0.14639	0.0531562	-0.250576	-0.042204	0.00667567	0.0120298	0.00429648	0.00583931	1226.07	139	2.77671e-173
Phospholipids in LDL	3	-0.0134953	0.0215208	-0.0556761	0.0286854	0.531515	-0.00391652	0.00224303	0.0827518	453.095	157	1.62014e-30		0.164941	0.0672401	0.0331503	0.296732	0.0154046	-0.0118796	0.0054347	0.0304993	2035.33	139	0
Phospholipids in HDL	3	-0.00151523	0.0205459	-0.0417853	0.0387548	0.941304	-0.0041275	0.00214157	0.0557454	478.806	157	2.96822e-34		-0.0443032	0.0461452	-0.134748	0.0461414	0.338681	-0.0030282	0.00372934	0.418183	1110.56	139	3.87357e-151
Total esterified cholesterol	3	-0.00863471	0.0188001	-0.0454829	0.0282135	0.646661	-0.00566802	0.00195949	0.00436358	378.911	157	2.21807e-20		0.12079	0.0535651	0.0158027	0.225778	0.025695	-0.0112097	0.00432934	0.0106422	1415.28	139	4.16242e-210
Cholesteryl esters in VLDL	3	-0.00220702	0.0209808	-0.0433295	0.0389154	0.916358	-0.00232453	0.00218678	0.289419	423.368	157	2.49161e-26		-0.00483261	0.052836	-0.108391	0.098726	0.927255	0.00144975	0.00427043	0.734756	1235.34	139	4.50212e-175
Cholesteryl esters in LDL	3	-0.0124065	0.0210721	-0.0537078	0.0288947	0.556864	-0.00363474	0.00219627	0.0999298	436.355	157	3.85554e-28		0.120705	0.0614125	0.000336142	0.241073	0.0513528	-0.0090182	0.00496367	0.0713961	1705.44	139	1.41959e-267
Cholesteryl esters in HDL	3	-0.00648313	0.0237604	-0.0530534	0.0400872	0.785323	-0.00549219	0.00247661	0.0280163	635.008	157	1.02116e-58		0.039378	0.0540883	-0.0666349	0.145391	0.467818	-0.00977166	0.00437126	0.0269837	1513.2	139	2.20444e-229
Total free cholesterol	3	-0.00489791	0.0181974	-0.0405648	0.030769	0.788164	-0.00529842	0.00189667	0.00586278	346.563	157	2.48177e-16		0.0842032	0.0526651	-0.0190204	0.187427	0.112126	-0.00775004	0.00425663	0.0708037	1335.64	139	1.56102e-194
Free cholesterol in VLDL	3	0.000224136	0.0259149	-0.0505691	0.0510174	0.99311	-9.64066e-05	0.00270105	0.971573	633.398	157	1.87735e-58		-0.115035	0.0524478	-0.217833	-0.0122373	0.0299465	0.00949088	0.00423917	0.0267548	1193.86	139	4.44236e-167
Free cholesterol in LDL	3	-0.0138811	0.0218291	-0.0566662	0.0289039	0.525767	-0.00509956	0.00227514	0.0264	475.851	157	8.07464e-34		0.213546	0.0691569	0.077999	0.349094	0.00243457	-0.0161492	0.00558971	0.0044834	2198.07	139	0
Free cholesterol in HDL	3	0.00303066	0.0195533	-0.0352938	0.0413551	0.877024	-0.00654853	0.00203813	0.00159405	448.411	157	7.57424e-30		0.0418776	0.0480219	-0.0522452	0.136001	0.384683	-0.00901355	0.00388102	0.0216599	1243.68	139	1.102e-176
Total lipids in lipoprotein particles	3	-0.00272457	0.0197736	-0.0414808	0.0360316	0.890584	-0.00383355	0.00206097	0.0647467	402.9	157	1.53395e-23		-0.0200055	0.0450358	-0.108276	0.0682646	0.657579	-0.000566857	0.00363997	0.876471	961.564	139	4.63341e-123
Total lipids in VLDL	3	0.00256499	0.0293153	-0.054893	0.060023	0.930388	0.00161296	0.00305545	0.598318	812.173	157	6.18206e-89		-0.195905	0.0528114	-0.299415	-0.0923943	0.000299345	0.0152132	0.0042687	0.000501323	1213.18	139	8.48737e-171
Total lipids in LDL	3	-0.0120826	0.0212259	-0.0536854	0.0295202	0.570009	-0.00390584	0.0022123	0.0794224	443.687	157	3.5567e-29		0.140818	0.0635597	0.0162407	0.265395	0.0283513	-0.0103261	0.00513722	0.0463605	1830.65	139	1.1719e-292
Total lipids in HDL	3	-0.00223917	0.0206414	-0.0426963	0.0382179	0.913754	-0.0048052	0.00215154	0.0269374	488.256	157	1.18681e-35		-0.0204107	0.047328	-0.113174	0.0723521	0.666947	-0.00495986	0.0038249	0.196873	1180.24	139	1.83683e-164
Total concentration of lipoprotein particles	3	-0.0172272	0.0203977	-0.0572066	0.0227523	0.399639	-0.00313433	0.0021261	0.142426	458.236	157	2.95449e-31		-0.00702811	0.03855	-0.0825861	0.0685298	0.855604	-0.00482647	0.00311553	0.123616	752.637	139	5.83941e-85
Concentration of VLDL particles	3	0.00107843	0.0254337	-0.0487716	0.0509284	0.966232	-0.000588487	0.00265088	0.824605	615.022	157	1.89269e-55		-0.0673891	0.0526343	-0.170552	0.0357741	0.202562	0.00659139	0.0042542	0.123563	1212.02	139	1.41974e-170
Concentration of LDL particles	3	-0.00484004	0.0209661	-0.0459336	0.0362535	0.817731	-0.00391937	0.00218521	0.0748039	426.018	157	1.07034e-26		0.102626	0.0624327	-0.0197417	0.224995	0.102479	-0.00682558	0.00504615	0.17837	1738.36	139	3.73138e-274
Concentration of HDL particles	3	-0.0180111	0.0214006	-0.0599563	0.023934	0.401281	-0.0026127	0.00223064	0.243262	498.887	157	3.06659e-37		-0.0240599	0.0415053	-0.10541	0.0572904	0.563066	-0.00406274	0.00335433	0.227878	862.869	139	7.65308e-105
Average diameter for VLDL particles	3	-0.00178018	0.0302101	-0.060992	0.0574316	0.953086	0.00537519	0.00314869	0.0897769	920.857	157	2.54753e-108		-0.320046	0.0518052	-0.421584	-0.218508	6.75306e-09	0.0230882	0.00418769	1.66019e-07	1246.92	139	2.60506e-177
Average diameter for LDL particles	3	-0.00642787	0.0193127	-0.0442808	0.0314251	0.739706	-0.00411324	0.00201295	0.0426861	363.348	157	2.12071e-18		0.228798	0.0396003	0.151182	0.306415	4.75908e-08	-0.0163204	0.00320056	1.09582e-06	702.651	139	3.82937e-76
Average diameter for HDL particles	3	0.0223199	0.0224037	-0.0215914	0.0662313	0.320657	-0.00798339	0.0023352	0.000801641	555.755	157	5.64745e-46		0.0377332	0.0504505	-0.0611499	0.136616	0.45577	-0.00845373	0.00407741	0.0399899	1296.13	139	7.59086e-187
Phosphoglycerides	3	-0.00381623	0.0183941	-0.0398686	0.0322361	0.835911	-0.00337044	0.00191722	0.0806989	377.979	157	2.92531e-20		-0.0369008	0.0337363	-0.103024	0.0292222	0.275933	-0.000775124	0.00272654	0.776612	584.803	139	5.41398e-56
Ratio of triglycerides to phosphoglycerides	3	0.0092366	0.0312029	-0.0519212	0.0703944	0.767608	0.00489807	0.00325213	0.134048	997.156	157	3.24048e-122		-0.257935	0.0556637	-0.367036	-0.148835	8.17665e-06	0.021387	0.00449938	4.93821e-06	1461.05	139	4.22066e-219
Total cholines	3	-0.00424401	0.0173946	-0.0383375	0.0298495	0.807562	-0.00417939	0.00181305	0.0224665	342.793	157	7.06425e-16		-0.00801475	0.0349655	-0.0765472	0.0605177	0.819036	-0.00313311	0.00282589	0.269467	637.062	139	8.34278e-65
Phosphatidylcholines	3	-0.00294336	0.0173451	-0.0369397	0.031053	0.865469	-0.00393609	0.00180789	0.0309609	340.241	157	1.42664e-15		-0.0146368	0.0337398	-0.0807668	0.0514933	0.665097	-0.00252961	0.00272679	0.355178	592.102	139	3.28061e-57
Sphingomyelins	3	-0.00645074	0.0184624	-0.042637	0.0297355	0.727258	-0.00623139	0.0019243	0.00146757	387.515	157	1.68625e-21		0.138632	0.0512656	0.0381516	0.239113	0.00770271	-0.0130681	0.00414338	0.00197417	1374.6	139	3.86448e-202
Apolipoprotein B	3	-0.00472648	0.020688	-0.045275	0.0358221	0.819583	-0.0038817	0.00215624	0.0737459	416.994	157	1.87824e-25		0.10222	0.061846	-0.0189985	0.223438	0.100627	-0.00673829	0.0049987	0.179849	1714.81	139	1.90316e-269
Apolipoprotein A1	3	-0.00830555	0.0209384	-0.0493449	0.0327338	0.692153	-0.00365567	0.00218249	0.0959256	492.114	157	3.16183e-36		-0.0433946	0.0451985	-0.131984	0.0451945	0.338678	-0.00311915	0.00365279	0.394625	1054.35	139	1.78644e-140
Ratio of apolipoprotein B to apolipoprotein A1	3	0.00111853	0.0241318	-0.0461798	0.0484169	0.96309	-0.0014912	0.00251517	0.554113	543.864	157	4.07074e-44		0.115309	0.0701232	-0.0221324	0.252751	0.102358	-0.00420505	0.00566766	0.459377	2113.07	139	0
Total fatty acids	3	-0.000943645	0.0258502	-0.05161	0.0497227	0.970927	-0.00093278	0.00269429	0.729651	662.874	157	2.49832e-63		-0.144109	0.0450639	-0.232435	-0.055784	0.00171451	0.00921111	0.00364234	0.0125589	927.082	139	1.17487e-116
Degree of unsaturation	3	-0.00572197	0.0195525	-0.0440448	0.0326009	0.770179	-0.00202659	0.002038	0.321559	389.738	157	8.61201e-22		0.195005	0.0308659	0.134508	0.255502	3.3564e-09	-0.013195	0.00249447	4.65172e-07	446.723	139	5.58762e-34
Omega-3 fatty acids	3	0.00422101	0.0238685	-0.0425612	0.0510032	0.859858	-0.000446111	0.00248778	0.857917	574.709	157	5.74741e-49		-0.0389409	0.0365518	-0.110582	0.0327007	0.28856	0.00445625	0.00295407	0.133692	620.023	139	6.57664e-62
Omega-6 fatty acids	3	-0.0079624	0.0194216	-0.0460288	0.030104	0.682382	-0.00276954	0.00202427	0.173214	394.517	157	2.01478e-22		-0.0348916	0.0427351	-0.118653	0.0488693	0.415633	2.09944e-05	0.00345407	0.995159	878.971	139	8.62558e-108
Polyunsaturated fatty acids	3	-0.00482712	0.021362	-0.0466966	0.0370424	0.82152	-0.00253593	0.0022265	0.256449	484.106	157	4.8962e-35		-0.0411963	0.0435183	-0.126492	0.0440995	0.345463	0.00126571	0.00351738	0.71951	924.61	139	3.36882e-116
Monounsaturated fatty acids	3	-0.000949626	0.0290948	-0.0579755	0.0560762	0.974004	0.00141663	0.00303248	0.641039	807.977	157	3.37643e-88		-0.200254	0.0483066	-0.294935	-0.105573	5.86647e-05	0.0143524	0.00390453	0.000337692	1025.16	139	5.71983e-135
Saturated fatty acids	3	0.00217362	0.0251894	-0.0471975	0.0515448	0.931345	-0.00120127	0.00262542	0.647905	623.37	157	8.24617e-57		-0.15996	0.0408264	-0.23998	-0.0799401	0.000139471	0.0100011	0.00329974	0.00290905	753.476	139	4.14131e-85
Linoleic acid	3	-0.00559077	0.0183254	-0.0415086	0.0303271	0.760707	-0.00305976	0.00191001	0.111175	341.906	157	9.02254e-16		-0.062674	0.0412678	-0.143559	0.018211	0.131106	0.00145944	0.00333548	0.662392	797.872	139	4.72643e-93
Docosahexaenoic acid	3	0.00212971	0.0177387	-0.0326382	0.0368976	0.904589	-0.00236981	0.00184891	0.201826	324.63	157	9.5599e-14		0.0571786	0.0281388	0.00202657	0.112331	0.0440566	-0.00366949	0.00227408	0.10888	375.687	139	1.14148e-23
Ratio of omega-3 fatty acids to total fatty acids	3	0.00530569	0.0184146	-0.0307869	0.0413983	0.773632	-2.32702e-05	0.00191941	0.990342	331.284	157	1.6249e-14		0.037997	0.0257717	-0.0125154	0.0885095	0.142643	2.74245e-06	0.00208276	0.998951	298.398	139	1.13787e-13
Ratio of omega-6 fatty acids to total fatty acids	3	-0.0119272	0.0301248	-0.0709718	0.0471174	0.692697	-0.00240329	0.00313969	0.445152	870.283	157	3.10478e-99		0.2305	0.0450903	0.142123	0.318877	1.03545e-06	-0.0181345	0.00364439	1.88799e-06	897.298	139	3.70208e-111
Ratio of polyunsaturated fatty acids to total fatty acids	3	-0.00657723	0.0262025	-0.0579342	0.0447798	0.802131	-0.00273254	0.00273101	0.318579	667.619	157	4.041e-64		0.228844	0.0386294	0.153131	0.304558	2.34894e-08	-0.0166995	0.0031221	3.55132e-07	667.605	139	4.75084e-70
Ratio of monounsaturated fatty acids to total fatty acids	3	0.00038362	0.0284487	-0.0553758	0.056143	0.989258	0.00501017	0.00296519	0.0930778	790.799	157	3.44862e-85		-0.221331	0.0483251	-0.316048	-0.126614	1.02311e-05	0.0179688	0.00390596	9.4027e-06	1050.15	139	1.11136e-139
Ratio of saturated fatty acids to total fatty acids	3	0.0113012	0.0192832	-0.0264939	0.0490962	0.558675	-0.00146843	0.00200983	0.466098	354.061	157	3.01936e-17		-0.132011	0.0251501	-0.181305	-0.0827164	5.59748e-07	0.00754621	0.00203264	0.000296135	277.021	139	3.27118e-11
Ratio of linoleic acid to total fatty acids	3	-0.00939459	0.0249143	-0.0582265	0.0394373	0.706626	-0.00364734	0.00259667	0.162109	593.639	157	5.42735e-52		0.107541	0.0359218	0.0371348	0.177948	0.0032625	-0.0112766	0.00290325	0.000158232	567.769	139	3.60571e-53
Ratio of docosahexaenoic acid to total fatty acids	3	0.00329955	0.0162229	-0.0284974	0.0350965	0.839095	-0.00198928	0.00169094	0.241201	256.063	157	9.96061e-07		0.143727	0.0251915	0.0943516	0.193102	6.7206e-08	-0.00909243	0.00203591	1.63618e-05	283.955	139	5.42972e-12
Ratio of polyunsaturated fatty acids to monounsaturated fatty acids	3	-0.00199333	0.0281098	-0.0570886	0.0531019	0.943558	-0.00430512	0.00292985	0.143725	770.957	157	9.85761e-82		0.231382	0.0450566	0.143071	0.319693	9.32787e-07	-0.0179621	0.00364169	2.28471e-06	911.493	139	8.94969e-114
Ratio of omega-6 fatty acids to omega-3 fatty acids	3	-0.00822166	0.0219825	-0.0513074	0.0348641	0.708902	-0.000730978	0.00229124	0.750127	466.31	157	2.00192e-32		0.0264776	0.0320049	-0.0362519	0.0892072	0.409485	-0.00495889	0.00258655	0.0572664	454.621	139	3.55046e-35
Alanine	3	0.0157317	0.019637	-0.0227568	0.0542202	0.424269	0.00418107	0.00204672	0.0427431	367.506	157	6.35319e-19		-0.0124205	0.0208218	-0.0532312	0.0283902	0.551802	0.00348779	0.0016828	0.0400554	190.02	139	0.00264662
Glutamine	3	0.0394352	0.0224578	-0.00458207	0.0834525	0.0810436	-0.00187637	0.0023407	0.42398	468.383	157	9.98927e-33		-0.0052487	0.0225252	-0.0493981	0.0389007	0.816093	-0.000627902	0.00182056	0.730695	216.743	139	2.69984e-05
Glycine	3	0.016383	0.015019	-0.0130543	0.0458202	0.277025	-0.00438988	0.00156528	0.00567578	235.396	157	5.13142e-05		0.0160676	0.0242035	-0.0313712	0.0635064	0.507882	-0.00204981	0.001956	0.296477	281.283	139	1.08989e-11
Histidine	3	0.0250502	0.0148182	-0.00399347	0.0540939	0.0929163	0.000834315	0.00154449	0.589833	205.983	157	0.00528385		-0.0157004	0.0204146	-0.055713	0.0243122	0.443151	-0.000157265	0.00164992	0.924201	179.791	139	0.0112929
Total concentration of branched-chain amino acids (leucine + isoleucine + valine)	3	0.00378938	0.0179202	-0.0313343	0.0389131	0.832804	0.00570133	0.0018678	0.00266656	315.883	157	9.35636e-13		-0.0280236	0.0205271	-0.0682566	0.0122095	0.174395	0.00350325	0.00165901	0.0365054	190.619	139	0.00241766
Isoleucine	3	0.00555167	0.0159145	-0.0256407	0.0367441	0.727674	0.00463753	0.00165876	0.00582416	244.119	157	1.03485e-05		-0.016151	0.0194172	-0.0542087	0.0219067	0.406954	0.00232341	0.00156933	0.140999	167.139	139	0.0520843
Leucine	3	-0.00392498	0.0164426	-0.0361524	0.0283025	0.811643	0.00593329	0.00171378	0.000690694	270.429	157	4.83641e-08		-0.0163888	0.0204667	-0.0565036	0.023726	0.424642	0.002599	0.00165413	0.118405	192.704	139	0.00175567
Valine	3	0.00719552	0.01893	-0.0299073	0.0442983	0.704376	0.00553321	0.00197304	0.00567801	348.979	157	1.26384e-16		-0.037315	0.0208355	-0.0781525	0.00352249	0.0754796	0.00418121	0.00168394	0.0142179	194.444	139	0.00133713
Phenylalanine	3	0.00669915	0.0128868	-0.018559	0.0319574	0.603904	0.00333757	0.00134318	0.0140101	154.894	157	0.532566		-0.0148231	0.0192888	-0.0526292	0.0229829	0.443504	0.00220044	0.00155895	0.160335	161.774	139	0.0905807
Tyrosine	3	0.00217632	0.0170199	-0.0311827	0.0355354	0.898416	0.00432302	0.00177393	0.0159282	275.225	157	1.6804e-08		-0.024067	0.0247868	-0.0726492	0.0245152	0.333256	0.0037603	0.0020034	0.06262	268.569	139	2.76125e-10
Glucose	3	0.0147601	0.0206385	-0.0256913	0.0552115	0.475564	0.00964456	0.00215121	1.41099e-05	397.6	157	7.84567e-23		-0.00856882	0.020771	-0.0492799	0.0321423	0.680581	0.000156198	0.00167877	0.926003	185.22	139	0.00534909
Lactate	3	-0.0336561	0.0152264	-0.0634998	-0.00381242	0.028525	0.00407576	0.00158704	0.0111567	216.229	157	0.00121347		-0.0273566	0.0223436	-0.0711499	0.0164368	0.222888	0.00180817	0.00180592	0.318448	214.203	139	4.36672e-05
Pyruvate	3	-0.0263371	0.0145406	-0.0548366	0.00216236	0.0720078	0.00163563	0.00151555	0.28214	196.746	157	0.0172387		0.00741864	0.0200551	-0.0318893	0.0467266	0.71201	0.000494285	0.00162087	0.760861	172.127	139	0.0295736
Citrate	3	-0.0138158	0.0190534	-0.0511604	0.0235288	0.469462	0.00314002	0.00198587	0.115849	347.519	157	1.90107e-16		-0.025049	0.0242067	-0.072494	0.0223961	0.302561	0.000514201	0.00195643	0.793074	258.039	139	3.59398e-09
3-Hydroxybutyrate	3	-0.0128641	0.0159935	-0.0442113	0.0184831	0.422421	-4.78744e-05	0.00166704	0.977126	245.398	157	8.11845e-06		-0.0244577	0.0257304	-0.0748892	0.0259738	0.343489	0.00177255	0.00207968	0.395504	292.131	139	6.21076e-13
Acetate	3	0.0449746	0.0147894	0.0159874	0.0739618	0.0027638	-0.00483616	0.00154146	0.00203602	203.294	157	0.00756439		0.0216745	0.0204534	-0.0184142	0.0617632	0.291118	-0.00242903	0.00165307	0.143984	178.844	139	0.0127947
Acetoacetate	3	-0.00300613	0.0131888	-0.0288562	0.0228439	0.819997	-0.00108225	0.00137465	0.432298	165.358	157	0.308186		-0.0247246	0.0219181	-0.067684	0.0182348	0.261243	0.00153993	0.00177143	0.386175	210.038	139	9.42273e-05
Acetone	3	-0.00550254	0.0152089	-0.0353119	0.0243068	0.717989	-0.00060849	0.0015852	0.701603	219.321	157	0.000754364		-0.0247755	0.0197133	-0.0634136	0.0138625	0.210936	0.00217951	0.00159324	0.173527	169.465	139	0.0402474
Creatinine	3	-0.0238486	0.0156314	-0.0544861	0.00678884	0.129099	0.00285939	0.00162904	0.0811661	291.329	157	4.11542e-10		-0.0384564	0.0250774	-0.087608	0.0106953	0.127423	0.00263921	0.0020269	0.195039	345.298	139	1.47561e-19
Albumin	3	-0.00562254	0.0178587	-0.0406256	0.0293805	0.753305	0.00156431	0.0018614	0.401965	297.149	157	1.01689e-10		-0.0692865	0.0359581	-0.139764	0.00119132	0.0560364	0.00363996	0.00290613	0.212488	554.046	139	6.49091e-51
Glycoprotein acetyls	3	-0.023983	0.0251754	-0.0733268	0.0253608	0.342238	0.00443573	0.00262401	0.0929282	599.764	157	5.60336e-53		-0.100217	0.0444664	-0.187371	-0.0130633	0.0257751	0.00785517	0.00359411	0.0305223	861.011	139	1.67245e-104
Concentration of chylomicrons and extremely large VLDL particles	3	0.00856798	0.030423	-0.051061	0.068197	0.778599	0.00364931	0.00317086	0.251527	893.482	157	2.17463e-103		-0.362372	0.056912	-0.47392	-0.250825	2.61711e-09	0.0260143	0.0046006	8.55324e-08	1439.99	139	5.8587e-215
Total lipids in chylomicrons and extremely large VLDL	3	0.010325	0.0297867	-0.0480569	0.0687069	0.729332	0.00330695	0.00310455	0.288422	855.208	157	1.51005e-96		-0.37991	0.0560204	-0.48971	-0.27011	3.13078e-10	0.0267794	0.00452852	2.47275e-08	1393.07	139	9.367e-206
Phospholipids in chylomicrons and extremely large VLDL	3	0.00920128	0.0305046	-0.0505878	0.0689903	0.763329	0.0040276	0.00317935	0.207103	899.766	157	1.61453e-104		-0.367479	0.0586905	-0.482513	-0.252446	4.45571e-09	0.0265473	0.00474439	1.12999e-07	1533.98	139	1.72587e-233
Cholesterol in chylomicrons and extremely large VLDL	3	0.00512412	0.0303817	-0.0544239	0.0646722	0.866282	0.00372042	0.00316656	0.24181	883.905	157	1.13567e-101		-0.348938	0.0581642	-0.46294	-0.234936	1.62904e-08	0.0252113	0.00470178	3.34197e-07	1491.88	139	3.55205e-225
Cholesteryl esters in chylomicrons and extremely large VLDL	3	0.00427591	0.0300941	-0.0547086	0.0632604	0.887195	0.00341939	0.00313663	0.277317	864.967	157	2.75803e-98		-0.330019	0.0572615	-0.442252	-0.217787	5.09666e-08	0.0240431	0.00462871	7.16033e-07	1441.89	139	2.48155e-215
Free cholesterol in chylomicrons and extremely large VLDL	3	0.00741444	0.0303532	-0.0520778	0.0669066	0.807339	0.00389301	0.00316356	0.220321	885.072	157	7.01795e-102		-0.368961	0.0588506	-0.484308	-0.253614	4.27778e-09	0.0264998	0.00475735	1.27202e-07	1532.42	139	3.51094e-233
Triglycerides in chylomicrons and extremely large VLDL	3	0.0136465	0.0289095	-0.0430162	0.0703092	0.637552	0.00288458	0.00301314	0.339871	806.98	157	5.05368e-88		-0.393942	0.0545402	-0.500841	-0.287043	3.05108e-11	0.0274151	0.00440887	5.5261e-09	1322.66	139	5.2633e-192
Concentration of very large VLDL particles	3	0.00248424	0.031264	-0.0587933	0.0637617	0.936768	0.00376515	0.00325855	0.249655	940.227	157	7.92073e-112		-0.251548	0.0542157	-0.357811	-0.145285	7.97581e-06	0.0196178	0.00438237	1.56736e-05	1301.68	139	6.34272e-188
Total lipids in very large VLDL	3	0.00249464	0.0310705	-0.0584035	0.0633927	0.936109	0.00365263	0.00323838	0.261074	928.252	157	1.17142e-109		-0.263078	0.0536283	-0.36819	-0.157967	2.56661e-06	0.0200685	0.0043349	8.32503e-06	1273.13	139	2.20238e-182
Phospholipids in very large VLDL	3	0.00460313	0.0305846	-0.0553427	0.064549	0.880559	0.00313073	0.00318773	0.327553	894.481	157	1.4388e-103		-0.255349	0.0544415	-0.362054	-0.148643	6.44859e-06	0.0197697	0.00440059	1.46814e-05	1304.72	139	1.62479e-188
Cholesterol in very large VLDL	3	-0.000587599	0.0290171	-0.0574611	0.0562859	0.98387	0.00227037	0.00302438	0.453963	793.003	157	1.42027e-85		-0.192852	0.0545191	-0.29971	-0.0859948	0.000549862	0.0155608	0.00440672	0.000561757	1288.42	139	2.38825e-185
Cholesteryl esters in very large VLDL	3	-0.00385303	0.0273055	-0.0573717	0.0496657	0.887965	0.00159508	0.002846	0.575961	697.462	157	3.91311e-69		-0.139237	0.0546068	-0.246266	-0.0322077	0.0118622	0.0118901	0.00441371	0.00793205	1283.63	139	2.02265e-184
Free cholesterol in very large VLDL	3	0.00357983	0.0302467	-0.0557036	0.0628633	0.905938	0.00281305	0.00315252	0.373587	870.985	157	2.32593e-99		-0.24485	0.0545983	-0.351862	-0.137837	1.51672e-05	0.0189833	0.00441325	3.17735e-05	1306.44	139	7.52682e-189
Triglycerides in very large VLDL	3	0.00387564	0.0314198	-0.0577072	0.0654585	0.901988	0.00417964	0.00327477	0.203729	959.793	157	2.19529e-115		-0.287038	0.0530341	-0.390985	-0.183091	2.65231e-07	0.0215071	0.00428694	1.57766e-06	1259.07	139	1.1654e-179
Concentration of large VLDL particles	3	0.000939601	0.030963	-0.0597479	0.0616271	0.97583	0.00332852	0.00322719	0.30394	916.754	157	1.40311e-107		-0.217985	0.0535745	-0.322991	-0.112979	7.88523e-05	0.0172079	0.00433047	0.000113198	1263.4	139	1.68715e-180
Total lipids in large VLDL	3	0.000315875	0.0306368	-0.0597322	0.0603639	0.991787	0.00325077	0.0031932	0.31023	897.74	157	3.73543e-104		-0.214395	0.0523428	-0.316987	-0.111803	7.10378e-05	0.0167371	0.00423091	0.000121035	1206.22	139	1.85526e-169
Phospholipids in large VLDL	3	0.00113503	0.0310156	-0.0596556	0.0619257	0.970854	0.00354509	0.00323268	0.274478	920.24	157	3.29218e-108		-0.212031	0.0545452	-0.318939	-0.105122	0.000156416	0.0173233	0.00440892	0.000133803	1310.11	139	1.45537e-189
Cholesterol in large VLDL	3	-0.00183215	0.0291132	-0.0588941	0.0552298	0.949901	0.00238496	0.00303441	0.433069	798.537	157	1.52795e-86		-0.158003	0.0541807	-0.264197	-0.051809	0.004132	0.0134632	0.00437932	0.00254082	1272.84	139	2.50829e-182
Cholesteryl esters in large VLDL	3	-0.00261742	0.0271536	-0.0558385	0.0506037	0.923331	0.00138177	0.00283016	0.626067	691.792	157	3.54864e-68		-0.115757	0.0537132	-0.221035	-0.0104796	0.0328764	0.0104421	0.00434146	0.017479	1245.69	139	4.51759e-177
Free cholesterol in large VLDL	3	-0.00129792	0.0305317	-0.06114	0.0585441	0.966146	0.00331692	0.00318224	0.298866	886.884	157	3.32195e-102		-0.194472	0.0541907	-0.300686	-0.0882579	0.000459704	0.0160101	0.00438022	0.000363599	1285.99	139	7.05575e-185
Triglycerides in large VLDL	3	0.00205663	0.0305418	-0.0578052	0.0619185	0.946398	0.00338211	0.0031833	0.289661	899.936	157	1.50527e-104		-0.241613	0.0504263	-0.340449	-0.142778	4.19767e-06	0.0178836	0.00407605	2.25065e-05	1129.31	139	1.02992e-154
Concentration of medium VLDL particles	3	-0.00475653	0.0232723	-0.0503703	0.0408573	0.838317	-0.00118763	0.00242562	0.625088	513.417	157	1.96058e-39		-0.0377023	0.0530524	-0.141685	0.0662803	0.478485	0.00344798	0.004288	0.422713	1227.71	139	1.34044e-173
Total lipids in medium VLDL	3	-0.00364194	0.025577	-0.0537729	0.046489	0.886953	-0.000138009	0.00266584	0.958778	618.143	157	5.87588e-56		-0.0781259	0.0520736	-0.18019	0.0239384	0.135805	0.00647758	0.00420894	0.126077	1179.09	139	3.05652e-164
Phospholipids in medium VLDL	3	-0.00374198	0.0227713	-0.0483738	0.0408899	0.869684	-0.00163572	0.0023734	0.491723	494.263	157	1.51048e-36		-0.0220397	0.0535098	-0.126919	0.0828396	0.681062	0.00237671	0.00432497	0.583521	1255.86	139	4.87153e-179
Cholesterol in medium VLDL	3	-0.00593902	0.0186456	-0.0424844	0.0306063	0.750513	-0.00413519	0.00194337	0.0349112	341.17	157	1.10492e-15		0.0980152	0.0570146	-0.0137334	0.209764	0.0878178	-0.0068755	0.0046082	0.137962	1467.89	139	1.90406e-220
Cholesteryl esters in medium VLDL	3	-0.00685378	0.0189096	-0.0439166	0.030209	0.717503	-0.00508522	0.00197087	0.0107906	356.105	157	1.69042e-17		0.150135	0.0592524	0.0340001	0.26627	0.0123918	-0.0109113	0.00478909	0.0242291	1609.02	139	2.29133e-248
Free cholesterol in medium VLDL	3	-0.00457962	0.0208232	-0.0453931	0.0362338	0.826212	-0.00249421	0.00217035	0.252212	416.913	157	1.92702e-25		0.0196046	0.05385	-0.0859415	0.125151	0.716367	-0.000836844	0.00435244	0.847811	1282.94	139	2.75425e-184
Triglycerides in medium VLDL	3	-0.00157915	0.0308102	-0.0619671	0.0588088	0.959188	0.00311969	0.00321129	0.332805	904.978	157	1.86301e-105		-0.193318	0.0514767	-0.294212	-0.0924238	0.000253637	0.0149942	0.00416087	0.00043616	1162.8	139	4.06942e-161
Concentration of small VLDL particles	3	-0.00103782	0.0285556	-0.0570069	0.0549312	0.971054	0.00130245	0.00297628	0.662271	769.522	157	1.7488e-81		-0.0941239	0.0543495	-0.200649	0.0124011	0.085523	0.00942213	0.00439292	0.0337038	1282.87	139	2.8412e-184
Total lipids in small VLDL	3	-0.00215234	0.0278725	-0.0567824	0.0524777	0.938546	0.00101427	0.00290508	0.727454	733.718	157	2.62613e-75		-0.0867773	0.0532444	-0.191136	0.0175818	0.10541	0.00858186	0.00430358	0.0480952	1232.18	139	1.84021e-174
Phospholipids in small VLDL	3	-0.00534419	0.0236972	-0.0517907	0.0411023	0.821868	-0.000917403	0.0024699	0.710815	534.282	157	1.24488e-42		-0.00164418	0.0536563	-0.106811	0.103522	0.975598	0.00189927	0.00433679	0.662107	1260.42	139	6.39365e-180
Cholesterol in small VLDL	3	-0.00688496	0.0221621	-0.0503228	0.0365528	0.756469	-0.00121312	0.0023099	0.600198	466.895	157	1.64545e-32		0.0303164	0.0549322	-0.0773508	0.137984	0.581912	7.96696e-05	0.00443986	0.985709	1319.82	139	1.87947e-191
Cholesteryl esters in small VLDL	3	-0.00685486	0.0230927	-0.0521165	0.0384068	0.76698	-0.000484863	0.00240689	0.840609	503.769	157	5.65525e-38		0.0133963	0.0553905	-0.095169	0.121962	0.809251	0.00186853	0.00447689	0.677049	1333.57	139	3.94788e-194
Free cholesterol in small VLDL	3	-0.00688215	0.0206752	-0.0474055	0.0336412	0.739676	-0.00241116	0.00215492	0.264886	411.52	157	1.04981e-24		0.0595101	0.0553057	-0.0488891	0.167909	0.283782	-0.00303221	0.00447007	0.498687	1354.91	139	2.71702e-198
Triglycerides in small VLDL	3	0.0052649	0.0330944	-0.0596	0.0701298	0.873804	0.0037458	0.00344932	0.279165	1049.26	157	8.06248e-132		-0.217488	0.0570974	-0.329399	-0.105577	0.000208654	0.0176988	0.00461524	0.000189825	1437.83	139	1.55704e-214
Concentration of very small VLDL particles	3	0.00576948	0.0187492	-0.0309789	0.0425179	0.758704	-0.00388027	0.00195417	0.0488149	355.392	157	2.06977e-17		0.065333	0.0492112	-0.0311209	0.161787	0.186485	-0.00304005	0.00397737	0.445962	1126.37	139	3.74987e-154
Total lipids in very small VLDL	3	0.00678989	0.0188551	-0.0301662	0.043746	0.71925	-0.00377279	0.00196521	0.0566983	363.296	157	2.15271e-18		0.0454395	0.0464978	-0.0456962	0.136575	0.330148	-0.00175419	0.00375807	0.641389	1016.44	139	2.49996e-133
Phospholipids in very small VLDL	3	0.00919057	0.0199413	-0.0298945	0.0482756	0.645522	-0.00337506	0.00207842	0.106412	400.936	157	2.81325e-23		0.0310272	0.04717	-0.0614261	0.12348	0.511772	-0.000160294	0.00381241	0.966523	1032.1	139	2.81892e-136
Cholesterol in very small VLDL	3	0.00341874	0.0166145	-0.0291457	0.0359832	0.837238	-0.00544739	0.00173168	0.00198221	290.496	157	5.01465e-10		0.12384	0.0500832	0.0256772	0.222003	0.0146163	-0.00845539	0.00404786	0.0385441	1214.48	139	4.76934e-171
Cholesteryl esters in very small VLDL	3	0.00255159	0.0168807	-0.0305347	0.0356378	0.880048	-0.00584024	0.00175942	0.00112156	302.495	157	2.74606e-11		0.142089	0.0514662	0.0412148	0.242962	0.00654448	-0.0101069	0.00415965	0.016385	1293.7	139	2.2473e-186
Free cholesterol in very small VLDL	3	0.00568452	0.0176866	-0.0289813	0.0403503	0.748333	-0.00427059	0.00184342	0.0218148	320.362	157	2.92985e-13		0.0749472	0.0477184	-0.0185809	0.168475	0.118546	-0.00408778	0.00385672	0.291022	1072.85	139	5.64076e-144
Triglycerides in very small VLDL	3	0.00879963	0.0304147	-0.0508132	0.0684124	0.772717	0.00210023	0.00316998	0.508599	883.426	157	1.38382e-101		-0.152282	0.0549853	-0.260053	-0.0445108	0.0063814	0.0140456	0.00444433	0.00193438	1328.96	139	3.126e-193
Concentration of IDL particles	3	-0.00670661	0.0199049	-0.0457203	0.032307	0.736618	-0.00494281	0.00207462	0.0183916	397.769	157	7.44884e-23		0.176715	0.0650304	0.0492552	0.304174	0.00741668	-0.0126538	0.00525609	0.0173763	1953.59	139	2.00759128596778e-317
Total lipids in IDL	3	-0.00587753	0.0191805	-0.0434712	0.0317162	0.759681	-0.00599345	0.00199911	0.00315982	390.339	157	7.17876e-22		0.182317	0.0605184	0.0637011	0.300933	0.00307857	-0.0140831	0.00489138	0.00461843	1788.13	139	4.00086e-284
Phospholipids in IDL	3	-0.00168839	0.0184159	-0.0377836	0.0344068	0.927068	-0.00614427	0.00191942	0.00165712	361.493	157	3.61909e-18		0.170311	0.0577133	0.0571927	0.283429	0.00371891	-0.0127139	0.00466465	0.00724486	1633.74	139	2.78133e-253
Cholesterol in IDL	3	-0.00852863	0.0203277	-0.048371	0.0313137	0.675383	-0.00613354	0.00211868	0.0043323	436.586	157	3.57884e-28		0.201553	0.0637217	0.0766584	0.326448	0.00191786	-0.0159468	0.00515035	0.00237101	1974.23	139	1.35868052606343e-321
Cholesteryl esters in IDL	3	-0.00897522	0.0204142	-0.0489871	0.0310366	0.660791	-0.00607819	0.0021277	0.00486091	440.052	157	1.16235e-28		0.2016	0.0643284	0.0755168	0.327684	0.00210441	-0.0159985	0.00519939	0.00251907	2010.81	139	0
Free cholesterol in IDL	3	-0.00720988	0.0198943	-0.0462028	0.031783	0.717534	-0.00617161	0.0020735	0.00337854	416.948	157	1.90582e-25		0.197594	0.0611396	0.0777605	0.317428	0.00153585	-0.0155226	0.00494161	0.00205624	1812.17	139	6.01132e-289
Triglycerides in IDL	3	0.00886955	0.0265365	-0.043142	0.0608811	0.738645	0.000105325	0.0027658	0.969671	683.173	157	1.00267e-66		-0.0779975	0.0475917	-0.171277	0.0152823	0.103498	0.00843274	0.0038466	0.0300249	1011.14	139	2.46549e-132
Concentration of large LDL particles	3	-0.00448733	0.0212508	-0.0461389	0.0371642	0.833036	-0.004413	0.00221488	0.0480571	441.804	157	6.57235e-29		0.130236	0.0635011	0.0057737	0.254698	0.0421529	-0.00868845	0.00513253	0.0927295	1815.48	139	1.30231e-289
Total lipids in large LDL	3	-0.0119747	0.0206833	-0.0525139	0.0285646	0.56345	-0.00451686	0.00215574	0.0377519	430.388	157	2.64079e-27		0.163026	0.0628893	0.0397626	0.286288	0.0105536	-0.0122259	0.00508303	0.0174777	1830.97	139	1.00783e-292
Phospholipids in large LDL	3	-0.0140577	0.0203576	-0.0539587	0.0258433	0.490876	-0.00432759	0.0021218	0.0430684	413.909	157	4.96191e-25		0.171649	0.0639338	0.0463391	0.29696	0.00814034	-0.0128503	0.00516744	0.0140743	1878.46	139	2.83188e-302
Cholesterol in large LDL	3	-0.0124112	0.0208242	-0.0532267	0.0284043	0.552036	-0.00472851	0.00217043	0.030852	437.102	157	3.02745e-28		0.171372	0.0637592	0.0464037	0.29634	0.00807123	-0.0130621	0.00515336	0.0123629	1885.64	139	1.01443e-303
Cholesteryl esters in large LDL	3	-0.012369	0.0208494	-0.0532338	0.0284958	0.553865	-0.00436215	0.00217305	0.0464246	435.885	157	4.48868e-28		0.155493	0.0625589	0.0328779	0.278109	0.0141207	-0.0117532	0.00505634	0.0215503	1805.85	139	1.11702e-287
Free cholesterol in large LDL	3	-0.012522	0.0214831	-0.054629	0.0295849	0.560812	-0.00556075	0.00223909	0.0140609	470.375	157	5.11676e-33		0.208992	0.0664186	0.0788116	0.339172	0.00202123	-0.0161767	0.00536837	0.00307153	2069.17	139	0
Triglycerides in large LDL	3	0.00585662	0.0264685	-0.0460216	0.0577348	0.825172	-0.000160979	0.00275873	0.953542	673.97	157	3.50547e-65		-0.0495482	0.0467711	-0.14122	0.0421232	0.291266	0.00626649	0.00378023	0.0996328	968.316	139	2.55493e-124
Concentration of medium LDL particles	3	-0.00616156	0.0197874	-0.0449449	0.0326218	0.755919	-0.00282406	0.00206239	0.172855	372.744	157	1.3729e-19		0.0547236	0.0564266	-0.0558725	0.16532	0.333821	-0.00388647	0.00456063	0.39558	1394.53	139	4.84535e-206
Total lipids in medium LDL	3	-0.0137804	0.0221666	-0.0572269	0.0296661	0.535058	-0.00236325	0.00231035	0.30793	469.12	157	7.80034e-33		0.0930699	0.0615154	-0.0275004	0.21364	0.132562	-0.00640247	0.00497197	0.199986	1662.35	139	5.61133e-259
Phospholipids in medium LDL	3	-0.0155717	0.0230803	-0.0608091	0.0296656	0.500874	-0.00239814	0.00240558	0.320344	506.841	157	1.94415e-38		0.12755	0.0659725	-0.00175576	0.256857	0.0552213	-0.00851309	0.00533223	0.11264	1905.43	139	1.045e-307
Cholesterol in medium LDL	3	-0.0142426	0.0213522	-0.0560928	0.0276076	0.50573	-0.0025277	0.00222547	0.257768	436.079	157	4.21618e-28		0.0963054	0.0608813	-0.023022	0.215633	0.115956	-0.00692663	0.00492072	0.161468	1631.23	139	8.81556e-253
Cholesteryl esters in medium LDL	3	-0.0128786	0.0217294	-0.0554682	0.029711	0.554247	-0.00195378	0.0022648	0.389633	449.448	157	5.38723e-30		0.0545452	0.0575256	-0.058205	0.167295	0.344679	-0.00385587	0.00464949	0.40835	1449.31	139	8.63277e-217
Free cholesterol in medium LDL	3	-0.0171655	0.0220303	-0.0603449	0.026014	0.43705	-0.00388566	0.00229612	0.0925773	470.316	157	5.21907e-33		0.200451	0.069539	0.064154	0.336747	0.00457191	-0.0146283	0.00562056	0.0102543	2156.44	139	0
Triglycerides in medium LDL	3	0.00664915	0.0296119	-0.0513901	0.0646884	0.822626	0.000917558	0.00308636	0.766634	831.94	157	2.02237e-92		-0.135484	0.0513858	-0.2362	-0.0347675	0.00932688	0.0118675	0.00415338	0.0049296	1153.04	139	3.00264e-159
Concentration of small LDL particles	3	-0.00123098	0.0213904	-0.0431563	0.0406943	0.954182	-0.00335229	0.00222946	0.134684	436.59	157	3.57309e-28		0.0524036	0.0613094	-0.0677628	0.17257	0.394166	-0.00297448	0.00495535	0.549312	1650.36	139	1.37216e-256
Total lipids in small LDL	3	-0.00735047	0.023056	-0.0525403	0.0378393	0.750295	-0.00359713	0.00240304	0.136425	507.843	157	1.37168e-38		0.111473	0.068717	-0.023212	0.246159	0.107025	-0.00762549	0.00555413	0.171982	2075.95	139	0
Phospholipids in small LDL	3	-0.00459118	0.0243245	-0.0522673	0.0430849	0.850535	-0.00479747	0.00253521	0.0602871	566.713	157	1.06261e-47		0.19587	0.0796343	0.0397869	0.351953	0.0151358	-0.013282	0.00643667	0.040927	2795.68	139	0
Cholesterol in small LDL	3	-0.0101796	0.0221056	-0.0535065	0.0331474	0.645797	-0.00341717	0.00230399	0.140038	467.354	157	1.41095e-32		0.109342	0.066074	-0.0201625	0.238847	0.100211	-0.00775094	0.00534047	0.148933	1921.34	139	6.47013226009574e-311
Cholesteryl esters in small LDL	3	-0.00898978	0.0223312	-0.0527589	0.0347793	0.687814	-0.0027531	0.00232751	0.238657	475.88	157	7.99369e-34		0.0487231	0.0603776	-0.069617	0.167063	0.421061	-0.00340146	0.00488004	0.486957	1600.69	139	1.03512e-246
Free cholesterol in small LDL	3	-0.0140017	0.0234912	-0.0600444	0.0320411	0.552007	-0.00464178	0.00244833	0.0598108	529.651	157	6.4464e-42		0.251591	0.0799372	0.0949138	0.408268	0.00201631	-0.0179801	0.00646117	0.00613928	2822.99	139	0
Triglycerides in small LDL	3	0.00939691	0.0310913	-0.051542	0.0703358	0.762872	0.00178763	0.00324052	0.581974	921.325	157	2.0967e-108		-0.243165	0.05527	-0.351495	-0.134836	2.1431e-05	0.0185281	0.00446759	5.82723e-05	1340.49	139	1.76346e-195
Concentration of very large HDL particles	3	0.0287707	0.0214667	-0.0133041	0.0708455	0.182102	-0.00992939	0.00223744	1.70338e-05	511.022	157	4.52724e-39		0.0953923	0.0518078	-0.00615088	0.196936	0.0677131	-0.0113616	0.00418728	0.00750327	1369.5	139	3.83453e-201
Total lipids in very large HDL	3	0.0298542	0.0231172	-0.0154556	0.075164	0.198454	-0.00970547	0.00240947	8.73706e-05	585.497	157	1.09596e-50		0.111849	0.0513687	0.0111662	0.212532	0.0311404	-0.0123886	0.00415176	0.00336255	1330.14	139	1.83447e-193
Phospholipids in very large HDL	3	0.0321893	0.022988	-0.0128673	0.0772458	0.163408	-0.00943558	0.00239602	0.000123239	576.199	157	3.33075e-49		0.098446	0.048504	0.00337815	0.193514	0.0443008	-0.0113351	0.00392019	0.00445154	1180.15	139	1.91322e-164
Cholesterol in very large HDL	3	0.0255057	0.0247675	-0.0230385	0.0740499	0.304685	-0.00990446	0.00258144	0.000180228	667.998	157	3.49257e-64		0.143532	0.0569168	0.0319752	0.255089	0.012804	-0.0147935	0.00460025	0.00161795	1623.38	139	3.20438e-251
Cholesteryl esters in very large HDL	3	0.0227611	0.0245599	-0.0253763	0.0708984	0.355474	-0.00968091	0.00255982	0.000220833	663.578	157	1.90754e-63		0.137781	0.0571443	0.0257781	0.249784	0.0172106	-0.0147068	0.00461859	0.00179148	1653.06	139	3.96603e-257
Free cholesterol in very large HDL	3	0.0333267	0.0251252	-0.0159188	0.0825721	0.186626	-0.0102743	0.0026187	0.000130245	656.677	157	2.68175e-62		0.155777	0.0555331	0.0469317	0.264622	0.00575123	-0.0142751	0.00448849	0.001814	1476.39	139	4.0174e-222
Triglycerides in very large HDL	3	0.0270675	0.0225913	-0.0172115	0.0713465	0.23267	-0.00323078	0.0023546	0.171986	506.5	157	2.18923e-38		-0.180252	0.047617	-0.273582	-0.086923	0.000227434	0.0123682	0.00384862	0.0016292	1035.38	139	6.78507e-137
Concentration of large HDL particles	3	0.0118194	0.0224537	-0.0321898	0.0558285	0.59936	-0.00778681	0.00234042	0.00109301	578.537	157	1.41457e-49		0.0582927	0.0527796	-0.0451553	0.161741	0.271304	-0.0104082	0.0042656	0.015945	1470.13	139	6.89876e-221
Total lipids in large HDL	3	0.0120645	0.0225615	-0.0321559	0.056285	0.593586	-0.00746308	0.00235166	0.00181221	580.504	157	6.87237e-50		0.0616369	0.0528551	-0.0419591	0.165233	0.245551	-0.0105704	0.0042717	0.0145453	1465.24	139	6.33495e-220
Phospholipids in large HDL	3	0.0117703	0.0219833	-0.0313169	0.0548575	0.593116	-0.00693434	0.00229139	0.00289434	549.191	157	6.01617e-45		0.051872	0.0522599	-0.0505575	0.154301	0.322641	-0.00979916	0.00422359	0.0217914	1427.33	139	1.79825e-212
Cholesterol in large HDL	3	0.0108343	0.0244351	-0.0370584	0.058727	0.658093	-0.00791019	0.00254691	0.00225228	672.59	157	5.9667e-65		0.0869415	0.0559465	-0.0227135	0.196597	0.122455	-0.0124602	0.00452159	0.00664175	1621.8	139	6.60882e-251
Cholesteryl esters in large HDL	3	0.00950165	0.0249731	-0.0394455	0.0584488	0.704106	-0.00778552	0.00260298	0.00322961	698.296	157	2.82778e-69		0.0862041	0.0566313	-0.0247933	0.197202	0.130231	-0.0125094	0.00457694	0.00708937	1651.75	139	7.25781e-257
Free cholesterol in large HDL	3	0.0154651	0.0225193	-0.0286726	0.0596029	0.493253	-0.00825339	0.00234724	0.000572453	579.907	157	8.55553e-50		0.087359	0.0532753	-0.0170607	0.191779	0.103315	-0.0120574	0.00430573	0.00583284	1492.87	139	2.26891e-225
Triglycerides in large HDL	3	0.0211047	0.0194083	-0.0169356	0.0591449	0.278524	-0.00251034	0.0020229	0.216471	389.928	157	8.13002e-22		-0.163105	0.0467502	-0.254736	-0.0714751	0.000650055	0.0102826	0.00377836	0.00733154	1040.53	139	7.26089e-138
Concentration of medium HDL particles	3	-0.0106273	0.0220291	-0.0538043	0.0325497	0.630178	-0.00273967	0.00229615	0.234607	533.606	157	1.58316e-42		-0.0585303	0.0474259	-0.151485	0.0344244	0.219232	-0.00209961	0.00383282	0.584709	1137.22	139	3.18486e-156
Total lipids in medium HDL	3	-0.0111989	0.0220958	-0.0545067	0.0321089	0.612983	-0.00203291	0.0023031	0.378756	530.329	157	5.06819e-42		-0.0726159	0.0469158	-0.164571	0.0193391	0.123946	-0.000789436	0.00379163	0.835374	1099.44	139	5.06091e-149
Phospholipids in medium HDL	3	-0.010433	0.0222901	-0.0541216	0.0332556	0.640394	-0.00137585	0.00232333	0.554576	533.699	157	1.53194e-42		-0.097395	0.0462994	-0.188142	-0.00664812	0.0372157	0.0013059	0.00374185	0.727618	1058.91	139	2.45153e-141
Cholesterol in medium HDL	3	-0.013007	0.023132	-0.0583457	0.0323318	0.574719	-0.0030344	0.0024111	0.210075	582.659	157	3.11415e-50		-0.0157754	0.0504156	-0.11459	0.0830391	0.75482	-0.00540457	0.00407442	0.186862	1272.65	139	2.72627e-182
Cholesteryl esters in medium HDL	3	-0.0141234	0.0236766	-0.0605295	0.0322826	0.55169	-0.00283254	0.00246785	0.252806	604.505	157	9.61125e-54		-0.0163789	0.0514004	-0.117124	0.0843659	0.750468	-0.00541682	0.00415402	0.194391	1310.09	139	1.47041e-189
Free cholesterol in medium HDL	3	-0.00764296	0.0208153	-0.0484409	0.033155	0.713979	-0.00383455	0.00216965	0.0791111	487.857	157	1.36027e-35		-0.0130109	0.0461763	-0.103516	0.0774945	0.778541	-0.00520833	0.00373181	0.165043	1103.9	139	7.18554e-150
Triglycerides in medium HDL	3	0.00261907	0.0294922	-0.0551856	0.0604237	0.92935	0.00348506	0.00307382	0.258612	831.379	157	2.54102e-92		-0.23659	0.0599623	-0.354117	-0.119064	0.000125787	0.017941	0.00484649	0.000307697	1581.55	139	6.50246e-243
Concentration of small HDL particles	3	-0.036971	0.0231938	-0.0824308	0.00848885	0.112946	0.00249509	0.00241747	0.303608	514.958	157	1.14279e-39		-0.0295099	0.0292008	-0.0867435	0.0277237	0.313971	-0.000291359	0.00236001	0.901924	375.425	139	1.24101e-23
Total lipids in small HDL	3	-0.0305203	0.0251904	-0.0798935	0.0188528	0.227491	0.00320747	0.00262558	0.223683	611.204	157	7.89696e-55		-0.104222	0.0325539	-0.168027	-0.040416	0.00169456	0.00514484	0.00263102	0.0525357	469.513	139	1.86023e-37
Phospholipids in small HDL	3	-0.0265631	0.0256675	-0.0768714	0.0237453	0.302312	0.00307523	0.00267532	0.252105	641.138	157	9.99687e-60		-0.133281	0.0358978	-0.203641	-0.0629213	0.00029584	0.00683456	0.00290129	0.0198852	576.836	139	1.14082e-54
Cholesterol in small HDL	3	-0.037869	0.0226827	-0.0823271	0.00658912	0.0970092	0.00208252	0.00236419	0.37974	495	157	1.17193e-36		-0.00429166	0.0303023	-0.0636842	0.0551009	0.887579	-0.00252121	0.00244902	0.305043	406.307	139	5.26593e-28
Cholesteryl esters in small HDL	3	-0.0415025	0.0225763	-0.0857521	0.00274717	0.0679055	0.00282306	0.00235309	0.232054	483.076	157	6.9552e-35		0.000545533	0.0300314	-0.0583159	0.059407	0.985533	-0.00281791	0.00242712	0.247628	393.144	139	4.04861e-26
Free cholesterol in small HDL	3	-0.0212747	0.0216029	-0.0636163	0.0210669	0.326233	-0.00043975	0.00225169	0.845412	475.982	157	7.72461e-34		-0.0164456	0.0329956	-0.0811169	0.0482257	0.618977	-0.00144666	0.00266668	0.588345	510.673	139	6.57113e-44
Triglycerides in small HDL	3	-0.00348254	0.03262	-0.0674178	0.0604527	0.915115	0.00559916	0.00339983	0.10158	1015.56	157	1.34329e-125		-0.214236	0.0607866	-0.333378	-0.0950942	0.000575086	0.0185744	0.00491326	0.00023162	1623.32	139	3.29936e-251
Phospholipids to total lipids ratio in chylomicrons and extremely large VLDL	3	-0.0190296	0.0217962	-0.0617502	0.0236909	0.383958	0.00636935	0.00227199	0.00569445	436.369	157	3.83806e-28		0.0633365	0.055491	-0.0454259	0.172099	0.255673	0.000126286	0.00448252	0.977564	1296.02	139	7.96509e-187
Cholesterol to total lipids ratio in chylomicrons and extremely large VLDL	3	-0.0293729	0.0198863	-0.06835	0.00960413	0.141666	0.000420997	0.00207292	0.839325	370.676	157	2.51838e-19		0.312793	0.0426183	0.229261	0.396325	1.63358e-11	-0.0200464	0.00344259	3.82817e-08	779.982	139	7.70712e-90
Cholesteryl esters to total lipids ratio in chylomicrons and extremely large VLDL	3	-0.0251854	0.0183362	-0.0611243	0.0107535	0.171544	-0.000320007	0.00191135	0.867251	312.735	157	2.09733e-12		0.284786	0.0419909	0.202484	0.367088	3.12342e-10	-0.0180143	0.00339185	4.22027e-07	751.298	139	1.00982e-84
Free cholesterol to total lipids ratio in chylomicrons and extremely large VLDL	3	-0.0300232	0.0211141	-0.0714068	0.0113604	0.157024	0.00138027	0.00220091	0.53148	419.337	157	8.95787e-26		0.281052	0.040273	0.202117	0.359987	1.11606e-10	-0.0182492	0.00325315	1.05691e-07	698.972	139	1.68421e-75
Triglycerides to total lipids ratio in chylomicrons and extremely large VLDL	3	0.0291597	0.0187225	-0.00753628	0.0658558	0.121371	-0.0022555	0.0019516	0.249551	324.683	157	9.42757e-14		-0.276827	0.0428843	-0.360881	-0.192774	1.67662e-09	0.0164647	0.00346408	4.9457e-06	780.431	139	6.40267e-90
Phospholipids to total lipids ratio in very large VLDL	3	0.00346921	0.0185878	-0.0329629	0.0399014	0.852185	-0.00180381	0.00193747	0.353276	323.604	157	1.2529e-13		-0.017504	0.0472384	-0.110091	0.0750832	0.711539	0.00319681	0.00381732	0.403778	960.354	139	7.78596e-123
Cholesterol to total lipids ratio in very large VLDL	3	-0.0129101	0.0270658	-0.065959	0.0401388	0.634033	-0.00539078	0.00282104	0.0578379	732.132	157	4.91035e-75		0.331041	0.0528739	0.227408	0.434674	4.46326e-09	-0.0234546	0.00427327	1.86226e-07	1285.09	139	1.05754e-184
Cholesteryl esters to total lipids ratio in very large VLDL	3	-0.0153627	0.0273355	-0.0689403	0.0382148	0.574912	-0.00510055	0.00284913	0.0753468	745.315	157	2.67284e-77		0.350783	0.0549388	0.243103	0.458463	2.393e-09	-0.0248795	0.00444023	1.08982e-07	1384.83	139	3.84569e-204
Free cholesterol to total lipids ratio in very large VLDL	3	0.00140727	0.0242401	-0.0461033	0.0489178	0.953778	-0.00621812	0.00252662	0.0149362	582.842	157	2.91168e-50		0.213258	0.0423469	0.130258	0.296258	1.45027e-06	-0.0151342	0.00342216	1.9539e-05	817.577	139	1.31643e-96
Triglycerides to total lipids ratio in very large VLDL	3	0.0105854	0.02464	-0.0377091	0.0588798	0.668075	0.00530933	0.00256826	0.0403486	600.832	157	3.769e-53		-0.291149	0.0510551	-0.391217	-0.191081	6.80861e-08	0.0200588	0.00412606	3.10656e-06	1185.98	139	1.45314e-165
Phospholipids to total lipids ratio in large VLDL	3	0.00634908	0.0260088	-0.0446282	0.0573264	0.807462	0.00364352	0.00271077	0.180858	645.779	157	1.71344e-60		-0.162949	0.0617646	-0.284007	-0.0418903	0.00928436	0.0166343	0.00499213	0.0011045	1676.03	139	1.04931e-261
Cholesterol to total lipids ratio in large VLDL	3	-0.0173913	0.0212873	-0.0591144	0.0243319	0.415179	-0.00285256	0.00221872	0.200448	448.674	157	6.94737e-30		0.285289	0.0501496	0.186996	0.383583	7.27269e-08	-0.0180689	0.00405334	1.69212e-05	1145.84	139	7.16085e-158
Cholesteryl esters to total lipids ratio in large VLDL	3	-0.0153473	0.0236939	-0.0617875	0.0310928	0.518104	-0.00414677	0.00246954	0.0951092	571.017	157	2.21453e-48		0.304279	0.0489752	0.208287	0.40027	5.67284e-09	-0.0206951	0.00395854	6.1532e-07	1122.85	139	1.76381e-153
Free cholesterol to total lipids ratio in large VLDL	3	-0.0197051	0.0180559	-0.0550948	0.0156845	0.276797	0.00192525	0.00188193	0.307871	308.952	157	5.47641e-12		0.139154	0.0512862	0.0386325	0.239674	0.00750529	-0.00486407	0.00414505	0.242616	1146.67	139	4.98292e-158
Triglycerides to total lipids ratio in large VLDL	3	0.015088	0.0181535	-0.0204928	0.0506689	0.407158	0.000205143	0.00189208	0.913799	314.718	157	1.26246e-12		-0.167512	0.0530442	-0.271479	-0.0635458	0.00194903	0.00773254	0.00428709	0.0734468	1236.12	139	3.19287e-175
Phospholipids to total lipids ratio in medium VLDL	3	-0.00352862	0.0233256	-0.0492468	0.0421896	0.879952	-0.00683202	0.00243113	0.00558134	560.969	157	8.55849e-47		0.226896	0.0560039	0.117129	0.336664	8.42741e-05	-0.0166755	0.0045265	0.00032804	1488.12	139	1.9581e-224
Cholesterol to total lipids ratio in medium VLDL	3	-0.00659859	0.0280559	-0.0615881	0.0483909	0.814364	-0.0072934	0.00292409	0.0136578	815.297	157	1.74477e-89		0.283322	0.0600655	0.165593	0.40105	5.76429e-06	-0.0216361	0.00485509	1.70188e-05	1720.54	139	1.36474e-270
Cholesteryl esters to total lipids ratio in medium VLDL	3	-0.00729087	0.0289673	-0.0640668	0.0494851	0.801608	-0.00727701	0.00301906	0.017093	868.341	157	6.8984e-99		0.287309	0.0607327	0.168273	0.406345	5.43612e-06	-0.0221008	0.00490904	1.4117e-05	1757.48	139	5.56474e-278
Free cholesterol to total lipids ratio in medium VLDL	3	-0.00445753	0.0252083	-0.0538658	0.0449507	0.859872	-0.00712025	0.00262732	0.00747481	658.21	157	1.49201e-62		0.262148	0.057419	0.149607	0.37469	1.08659e-05	-0.0196666	0.00464105	4.09256e-05	1571.99	139	5.12763e-241
Triglycerides to total lipids ratio in medium VLDL	3	0.00620538	0.0271194	-0.0469486	0.0593594	0.819309	0.00726292	0.00282649	0.0111127	762.243	157	3.19567e-80		-0.274816	0.0593942	-0.391229	-0.158404	8.41352e-06	0.02084	0.00480076	2.71331e-05	1683.14	139	4.00429e-263
Phospholipids to total lipids ratio in small VLDL	3	-0.0131629	0.0286692	-0.0693545	0.0430288	0.646777	-0.00670043	0.00298797	0.0263316	832.443	157	1.64765e-92		0.284169	0.0701355	0.146703	0.421634	8.41866e-05	-0.0224041	0.00566905	0.000122826	2293.66	139	0
Cholesterol to total lipids ratio in small VLDL	3	-0.0161183	0.0263221	-0.0677097	0.0354731	0.541194	-0.00534519	0.00274342	0.0531545	685.979	157	3.38328e-67		0.285384	0.0661342	0.155761	0.415007	3.00743e-05	-0.020078	0.00534541	0.000253025	1993.11	139	0
Cholesteryl esters to total lipids ratio in small VLDL	3	-0.0173271	0.0233978	-0.0631867	0.0285326	0.460077	-0.00360864	0.00243868	0.140943	529.439	157	6.94968e-42		0.262501	0.0638028	0.137448	0.387555	6.62033e-05	-0.016668	0.00515675	0.00153377	1811.43	139	8.46019e-289
Free cholesterol to total lipids ratio in small VLDL	3	-0.0115412	0.0284936	-0.0673886	0.0443062	0.685995	-0.00700947	0.00296967	0.0194862	824.944	157	3.47944e-91		0.276459	0.0686202	0.141964	0.410955	9.18596e-05	-0.0218653	0.00554661	0.00012747	2202.88	139	0
Triglycerides to total lipids ratio in small VLDL	3	0.0155852	0.0272548	-0.0378343	0.0690046	0.568254	0.00582687	0.00284061	0.041902	741.374	157	1.27362e-76		-0.28928	0.0672318	-0.421055	-0.157506	3.16107e-05	0.0210738	0.0054342	0.000161881	2076.6	139	0
Phospholipids to total lipids ratio in very small VLDL	3	0.0174372	0.0231967	-0.0280284	0.0629027	0.453351	0.00355743	0.0024178	0.143197	528.928	157	8.32745e-42		-0.109739	0.0498113	-0.207369	-0.0121092	0.0292345	0.0130095	0.00402597	0.00153811	1122	139	2.56294e-153
Cholesterol to total lipids ratio in very small VLDL	3	-0.00675251	0.0290668	-0.0637235	0.0502185	0.8166	-0.00713053	0.0030295	0.0198261	865.073	157	2.64133e-98		0.245931	0.0659967	0.116578	0.375285	0.000281684	-0.0205972	0.00533462	0.000172357	2053.43	139	0
Cholesteryl esters to total lipids ratio in very small VLDL	3	-0.00683653	0.0295139	-0.0646838	0.0510107	0.817121	-0.00718925	0.00307612	0.0206959	896.997	157	5.08108e-104		0.242508	0.0658426	0.113456	0.371559	0.000329003	-0.0205681	0.00532218	0.00017011	2055.52	139	0
Free cholesterol to total lipids ratio in very small VLDL	3	-0.00643658	0.0202814	-0.0461882	0.033315	0.75139	-0.0050006	0.00211384	0.0192199	395.37	157	1.55268e-22		0.206288	0.0554483	0.0976092	0.314966	0.000287893	-0.0155848	0.0044816	0.000675911	1359.86	139	2.92408e-199
Triglycerides to total lipids ratio in very small VLDL	3	0.0044943	0.0289289	-0.0522063	0.0611949	0.876739	0.0073076	0.00301511	0.0165017	852.358	157	4.85179e-96		-0.254369	0.0659796	-0.383689	-0.125049	0.000176069	0.0206044	0.00533321	0.000170852	2041.52	139	0
Phospholipids to total lipids ratio in IDL	3	0.0301282	0.022713	-0.0143892	0.0746457	0.186609	0.00138225	0.00236732	0.560134	482.394	157	8.77363e-35		-0.130402	0.0572966	-0.242703	-0.0181008	0.0243799	0.0138115	0.00463087	0.0033775	1412.12	139	1.73462e-209
Cholesterol to total lipids ratio in IDL	3	-0.0177531	0.0284959	-0.0736051	0.038099	0.534186	-0.00555331	0.00296996	0.0633702	794.301	157	8.42179e-86		0.232042	0.0713589	0.0921787	0.371906	0.00143934	-0.0211094	0.00576814	0.000357735	2293.28	139	0
Cholesteryl esters to total lipids ratio in IDL	3	-0.0183125	0.0259947	-0.0692621	0.0326371	0.482183	-0.00494782	0.00270931	0.0697155	653.998	157	7.46663e-62		0.211887	0.0704901	0.0737267	0.350048	0.00314267	-0.0197319	0.00569774	0.00071007	2213.62	139	0
Free cholesterol to total lipids ratio in IDL	3	-0.0113323	0.0230605	-0.0565309	0.0338664	0.623821	-0.00347294	0.00240353	0.150471	510.274	157	5.8786e-39		0.149702	0.0467525	0.058067	0.241337	0.00169183	-0.0132016	0.00377869	0.000639351	964.897	139	1.10915e-123
Triglycerides to total lipids ratio in IDL	3	0.0135589	0.0293307	-0.0439293	0.0710471	0.644523	0.00626857	0.00305694	0.0419685	851.62	157	6.56243e-96		-0.239433	0.0702299	-0.377083	-0.101782	0.000852695	0.0209661	0.00567691	0.000317344	2248.33	139	0
Phospholipids to total lipids ratio in large LDL	3	-0.0148619	0.020999	-0.0560199	0.0262961	0.480153	0.00210147	0.00218871	0.338462	419.448	157	8.64753e-26		0.0321918	0.0483337	-0.0625423	0.126926	0.506494	-0.00266904	0.00390647	0.495595	1022.31	139	1.96602e-134
Cholesterol to total lipids ratio in large LDL	3	-0.0133385	0.0248287	-0.0620026	0.0353257	0.591876	-0.00603374	0.00258777	0.0209904	610.442	157	1.04973e-54		0.195864	0.0640692	0.0702883	0.321439	0.00268125	-0.0177131	0.00517858	0.000821021	1871.11	139	8.53952e-301
Cholesteryl esters to total lipids ratio in large LDL	3	-0.00898398	0.0207562	-0.0496661	0.0316982	0.66573	-0.000729415	0.00216338	0.736443	405.324	157	7.2417e-24		-0.00799634	0.0448699	-0.0959413	0.0799486	0.858816	-0.000642549	0.00362658	0.859627	871.554	139	1.97266e-106
Free cholesterol to total lipids ratio in large LDL	3	-0.00513608	0.0317855	-0.0674356	0.0571635	0.87184	-0.00733519	0.00331283	0.0282578	1014.84	157	1.82611e-125		0.255296	0.0652368	0.127432	0.38316	0.000141929	-0.0220106	0.00527348	5.25393e-05	1968.85	139	1.66598935777668e-320
Triglycerides to total lipids ratio in large LDL	3	0.0188833	0.0267987	-0.0336422	0.0714088	0.482083	0.00491829	0.00279305	0.0802015	694.088	157	1.45373e-68		-0.217209	0.066331	-0.347217	-0.0871999	0.00133553	0.0189778	0.00536154	0.000545538	1957.65	139	3.03988216507556e-318
Phospholipids to total lipids ratio in medium LDL	3	-0.00954366	0.0238219	-0.0562346	0.0371473	0.689241	0.000199742	0.00248291	0.935984	538.985	157	2.33e-43		0.281584	0.0462266	0.19098	0.372188	1.03602e-08	-0.0168393	0.00373626	1.38344e-05	933.741	139	6.8594e-118
Cholesterol to total lipids ratio in medium LDL	3	-0.00920399	0.0179106	-0.0443087	0.0259007	0.608054	-0.00400679	0.00186676	0.0333783	308.118	157	6.75745e-12		0.0549888	0.0403264	-0.0240509	0.134029	0.174899	-0.00815305	0.00325933	0.0135288	718.62	139	6.04826e-79
Cholesteryl esters to total lipids ratio in medium LDL	3	-0.000415002	0.0252259	-0.0498577	0.0490277	0.986895	0.00178475	0.00262925	0.498261	593.448	157	5.82413e-52		-0.274501	0.0414842	-0.35581	-0.193192	7.33483e-10	0.0176409	0.00335297	5.29231e-07	738.401	139	1.95613e-82
Free cholesterol to total lipids ratio in medium LDL	3	-0.0101063	0.0327516	-0.0742994	0.0540867	0.758054	-0.00557021	0.00341348	0.10472	1048.6	157	1.06672e-131		0.343424	0.0679995	0.210145	0.476703	1.3608e-06	-0.026499	0.0054968	3.70103e-06	2081.86	139	0
Triglycerides to total lipids ratio in medium LDL	3	0.0221062	0.0253155	-0.0275123	0.0717246	0.383874	0.0038937	0.00263846	0.142014	612.732	157	4.46062e-55		-0.250559	0.0679172	-0.383677	-0.117442	0.000321964	0.0201104	0.00548974	0.000353169	2030.23	139	0
Phospholipids to total lipids ratio in small LDL	3	0.0164911	0.025098	-0.0327009	0.0656831	0.512098	-0.0038571	0.00261595	0.142361	587.256	157	5.73299e-51		0.31681	0.0582737	0.202593	0.431026	2.37128e-07	-0.0210274	0.00471005	1.64732e-05	1456.68	139	3.05498e-218
Cholesterol to total lipids ratio in small LDL	3	-0.0278027	0.0175468	-0.0621945	0.00658904	0.115095	-0.000771617	0.00182888	0.673671	293.877	157	2.23939e-10		0.0283557	0.035807	-0.0418261	0.0985375	0.429767	-0.00470758	0.002894	0.106072	562.903	139	2.28367e-52
Cholesteryl esters to total lipids ratio in small LDL	3	-0.0154137	0.0249461	-0.0643079	0.0334806	0.53755	0.00304314	0.00260012	0.243619	583.248	157	2.50783e-50		-0.319536	0.0610689	-0.439231	-0.199841	6.03193e-07	0.0212929	0.00493598	3.02448e-05	1608.24	139	3.27683e-248
Free cholesterol to total lipids ratio in small LDL	3	-0.0160516	0.0307906	-0.0764011	0.044298	0.602883	-0.00420156	0.00320899	0.192343	914.344	157	3.82069e-107		0.390659	0.0759237	0.241848	0.539469	8.91806e-07	-0.0286935	0.00613738	6.87276e-06	2560.77	139	0
Triglycerides to total lipids ratio in small LDL	3	0.0177361	0.0301361	-0.0413307	0.0768029	0.557021	0.00507566	0.0031408	0.108094	886.133	157	4.5297e-102		-0.357771	0.0730943	-0.501036	-0.214506	2.69128e-06	0.0267234	0.00590862	1.29642e-05	2401.16	139	0
Phospholipids to total lipids ratio in very large HDL	3	0.0325408	0.0220479	-0.010673	0.0757546	0.141969	-0.00692912	0.00229804	0.00299565	503.278	157	6.7042e-38		0.0247077	0.0411676	-0.0559808	0.105396	0.549368	-0.00536357	0.00332719	0.109221	807.027	139	1.05923e-94
Cholesterol to total lipids ratio in very large HDL	3	-0.04102	0.0172475	-0.074825	-0.00721487	0.0185945	0.00440834	0.00179765	0.0152908	297.253	157	9.91708e-11		0.137143	0.0476314	0.0437851	0.2305	0.00461744	-0.00813256	0.00384963	0.0364268	1042.73	139	2.78877e-138
Cholesteryl esters to total lipids ratio in very large HDL	3	-0.0370226	0.021867	-0.079882	0.00583673	0.0924234	-0.00121807	0.00227909	0.593783	450.6	157	3.68728e-30		0.181831	0.0557135	0.0726321	0.291029	0.00138434	-0.0160281	0.00450279	0.00050886	1345.52	139	1.84152e-196
Free cholesterol to total lipids ratio in very large HDL	3	-0.0206112	0.0196083	-0.0590436	0.0178211	0.294806	0.00726994	0.00204385	0.000496232	432.583	157	1.30319e-27		-0.0138576	0.0502898	-0.112426	0.0847104	0.783299	0.00667708	0.00406434	0.102675	1308.42	139	3.09972e-189
Triglycerides to total lipids ratio in very large HDL	3	-0.00999447	0.0316361	-0.0720013	0.0520123	0.752483	0.0069258	0.0032973	0.037288	993.201	157	1.72134e-121		-0.225141	0.0608681	-0.344442	-0.105839	0.000311039	0.0197596	0.0049197	9.6299e-05	1692.07	139	6.63985e-265
Phospholipids to total lipids ratio in large HDL	3	-0.0123096	0.0248607	-0.0610367	0.0364174	0.621191	0.0087149	0.00259111	0.00096745	614.002	157	2.77252e-55		-0.109977	0.0498338	-0.207651	-0.0123026	0.0289637	0.0113326	0.00402774	0.00560885	1135.33	139	7.32683e-156
Cholesterol to total lipids ratio in large HDL	3	0.00580182	0.0292622	-0.0515521	0.0631558	0.84309	-0.00820142	0.00304985	0.0079381	865.998	157	1.80631e-98		0.167878	0.0633195	0.0437719	0.291984	0.0089497	-0.0169636	0.00511779	0.00117046	1866.2	139	8.33405e-300
Cholesteryl esters to total lipids ratio in large HDL	3	-1.94797e-05	0.028985	-0.0568301	0.0567911	0.999465	-0.00694981	0.00302097	0.0227348	831.782	157	2.15629e-92		0.150121	0.0607914	0.0309701	0.269272	0.0147436	-0.015827	0.00491336	0.00158978	1683.67	139	3.14627e-263
Free cholesterol to total lipids ratio in large HDL	3	0.0275605	0.0242493	-0.019968	0.0750891	0.257457	-0.0100923	0.00252737	9.988e-05	621.166	157	1.88838e-56		0.194217	0.064504	0.0677891	0.320645	0.00309442	-0.016144	0.00521367	0.00236942	2023.12	139	0
Triglycerides to total lipids ratio in large HDL	3	0.00336639	0.0304773	-0.0563692	0.063102	0.912189	0.00577576	0.00317647	0.0709253	924.42	157	5.78165e-109		-0.192377	0.0688357	-0.327295	-0.0574588	0.00592894	0.0189052	0.00556343	0.000885445	2169.85	139	0
Phospholipids to total lipids ratio in medium HDL	3	0.0112993	0.0269188	-0.0414616	0.0640602	0.675238	0.00580557	0.00280569	0.0401648	739.914	157	2.26963e-76		-0.148193	0.0549574	-0.25591	-0.0404768	0.00787341	0.0159224	0.00444188	0.000466258	1418.94	139	7.9532e-211
Cholesterol to total lipids ratio in medium HDL	3	-0.0128311	0.0301142	-0.0718549	0.0461928	0.670633	-0.00519161	0.00313863	0.100105	901.319	157	8.48793e-105		0.178924	0.0638703	0.0537381	0.30411	0.00581481	-0.0181253	0.00516223	0.000602072	1865.75	139	1.02665e-299
Cholesteryl esters to total lipids ratio in medium HDL	3	-0.0162294	0.030171	-0.0753645	0.0429058	0.591399	-0.00379184	0.00314454	0.22969	880.275	157	5.07424e-101		0.176093	0.0605314	0.0574513	0.294734	0.00422155	-0.0171568	0.00489236	0.000611	1630.44	139	1.26489e-252
Free cholesterol to total lipids ratio in medium HDL	3	0.00152786	0.0208472	-0.0393326	0.0423883	0.94167	-0.0074957	0.00217292	0.000721105	504.283	157	4.73133e-38		0.130865	0.0567877	0.0195615	0.242169	0.0226783	-0.0147999	0.00458962	0.00157223	1721.23	139	9.92799e-271
Triglycerides to total lipids ratio in medium HDL	3	0.0127495	0.031027	-0.0480635	0.0735625	0.681695	0.00439838	0.00323374	0.175731	936.919	157	3.15387e-111		-0.190765	0.0672709	-0.322616	-0.0589141	0.00525461	0.0186249	0.00543702	0.000806924	2026.74	139	0
Phospholipids to total lipids ratio in small HDL	3	0.0230028	0.0242261	-0.0244804	0.070486	0.343824	-0.000596759	0.00252498	0.813475	567.698	157	7.42297e-48		-0.21119	0.058117	-0.3251	-0.097281	0.00039199	0.0120435	0.00469729	0.0114118	1503.25	139	2.02806e-227
Cholesterol to total lipids ratio in small HDL	3	-0.02709	0.0280869	-0.0821403	0.0279603	0.336275	-0.00255356	0.00292727	0.384358	748.499	157	7.56247e-78		0.275068	0.0645283	0.148592	0.401543	3.70492e-05	-0.0210719	0.00521554	8.79637e-05	1818.31	139	3.52049e-290
Cholesteryl esters to total lipids ratio in small HDL	3	-0.0353369	0.024866	-0.0840742	0.0134004	0.157273	0.000392853	0.00259162	0.879708	592.74	157	7.56838e-52		0.220475	0.0539581	0.114717	0.326233	7.38071e-05	-0.0167991	0.00436103	0.000178142	1284.15	139	1.60516e-184
Free cholesterol to total lipids ratio in small HDL	3	0.0198812	0.0218668	-0.0229778	0.0627402	0.364642	-0.00893632	0.00227908	0.000131433	499.574	157	2.41855e-37		0.22597	0.0621347	0.104186	0.347754	0.000388003	-0.0171269	0.00502225	0.000850014	1856.62	139	7.03627e-298
Triglycerides to total lipids ratio in small HDL	3	0.0131673	0.0317791	-0.0491197	0.0754543	0.679192	0.00469395	0.00331213	0.158406	996.21	157	4.83193e-122		-0.192404	0.0635609	-0.316984	-0.0678247	0.00294352	0.0187577	0.00513733	0.000368569	1834.18	139	2.28547e-293

### Sheet: ST 7
Supplementary Table 7. Weighted median and weighted mode estimates in age-stratified sample. Associations of genetic liability to type 2 diabetes or coronary artery disease with metabolic traits based on two-sample MR
		Weighted median estimates												Weighted mode estimates
		Type 2 diabetes liability						Coronary artery disease liability						Type 2 diabetes liability						Coronary artery disease liability
Outcome	Age tertile	Beta	SE	LCL	UCL	P-value		Beta	SE	LCL	UCL	P-value		Beta	SE	LCL	UCL	P-value		Beta	SE	LCL	UCL	P-value
Total cholesterol	1	0.00361519	0.0112733	-0.0184805	0.0257109	0.748449		-0.00357672	0.01603	-0.0349955	0.0278421	0.823437		0.0320536	0.0137743	0.00505592	0.0590513	0.0212317		-0.0120034	0.0183854	-0.0480388	0.0240321	0.514909
Total cholesterol minus HDL-C	1	0.0291629	0.0110612	0.0074829	0.0508429	0.00837667		-0.00948449	0.0165924	-0.0420056	0.0230366	0.567582		0.0388016	0.0138073	0.0117393	0.0658639	0.00557717		-0.0211291	0.0183205	-0.0570374	0.0147792	0.250752
Remnant cholesterol (non-HDL, non-LDL -cholesterol)	1	0.0312522	0.0112848	0.00913405	0.0533704	0.00561574		-0.0180919	0.0162381	-0.0499186	0.0137348	0.265209		0.038117	0.0135307	0.0115968	0.0646372	0.00546532		-0.0267042	0.0166174	-0.0592744	0.00586595	0.110307
VLDL cholesterol	1	0.0297058	0.0127873	0.0046428	0.0547689	0.0201749		-0.0269859	0.0182783	-0.0628114	0.00883968	0.139841		0.02465	0.0116494	0.00181716	0.0474827	0.0359132		-0.0330171	0.0194143	-0.0710691	0.00503492	0.0912273
Clinical LDL cholesterol	1	0.0174498	0.0116926	-0.00546779	0.0403674	0.135601		-0.0092371	0.0171937	-0.0429367	0.0244625	0.591103		0.0337072	0.0155457	0.00323765	0.0641768	0.0316346		-0.0173964	0.0223877	-0.0612764	0.0264836	0.438441
LDL cholesterol	1	0.0213509	0.0115197	-0.00122766	0.0439295	0.0638209		-0.00810163	0.0175484	-0.0424965	0.0262932	0.644315		0.0316428	0.015122	0.00200362	0.061282	0.0379926		-0.014696	0.018791	-0.0515263	0.0221342	0.435489
HDL cholesterol	1	-0.0119922	0.0102448	-0.0320721	0.00808762	0.241773		0.0135943	0.0151617	-0.0161226	0.0433111	0.369921		-0.00497993	0.0108582	-0.026262	0.0163022	0.647128		0.0204561	0.0148039	-0.00855954	0.0494717	0.169233
Total triglycerides	1	0.0314089	0.0110047	0.00983965	0.0529781	0.00431547		-0.0206395	0.018666	-0.0572249	0.0159458	0.268844		0.0310095	0.0127227	0.00607314	0.055946	0.0159051		-0.0224097	0.0213598	-0.0642749	0.0194555	0.295916
Triglycerides in VLDL	1	0.031758	0.0113766	0.00945994	0.0540561	0.00524596		-0.0221247	0.0181815	-0.0577606	0.0135111	0.22365		0.0238257	0.0123907	-0.000460059	0.0481115	0.056295		-0.0240323	0.0204243	-0.0640639	0.0159993	0.241331
Triglycerides in LDL	1	0.0277556	0.0119152	0.00440186	0.0511094	0.0198362		-0.00849456	0.0172551	-0.0423146	0.0253255	0.622513		0.0292952	0.0121432	0.00549456	0.0530959	0.0169898		-0.0179007	0.021533	-0.0601055	0.024304	0.40721
Triglycerides in HDL	1	0.0254201	0.0116525	0.00258123	0.0482591	0.0291452		0.00574248	0.01803	-0.0295963	0.0410812	0.750109		0.0160625	0.0123024	-0.00805021	0.0401751	0.193573		0.00206401	0.0253348	-0.0475922	0.0517203	0.935185
Total phospholipids in lipoprotein particles	1	0.011452	0.0112296	-0.0105579	0.0334619	0.30782		-0.016499	0.0180642	-0.0519049	0.0189068	0.361056		0.0225054	0.0124858	-0.00196688	0.0469776	0.0733773		-0.0218671	0.0180901	-0.0573236	0.0135895	0.228782
Phospholipids in VLDL	1	0.0234931	0.0118986	0.000171853	0.0468143	0.0483314		-0.0229643	0.017464	-0.0571937	0.0112652	0.188527		0.0288453	0.0121131	0.00510352	0.052587	0.0184411		-0.0244524	0.0215468	-0.0666841	0.0177792	0.258376
Phospholipids in LDL	1	0.0249534	0.0114318	0.00254714	0.0473598	0.0290497		-0.00988739	0.0177129	-0.0446047	0.0248299	0.576706		0.0394785	0.0157701	0.00856907	0.0703879	0.0133175		-0.0160812	0.0190119	-0.0533444	0.0211821	0.39908
Phospholipids in HDL	1	-0.000107602	0.011175	-0.0220106	0.0217954	0.992317		-0.00503614	0.0165209	-0.0374172	0.0273449	0.760493		0.00323535	0.0110433	-0.0184096	0.0248803	0.76993		0.0106029	0.0169058	-0.0225324	0.0437382	0.531564
Total esterified cholesterol	1	-6.75668e-05	0.0119444	-0.0234785	0.0233434	0.995487		-0.00102048	0.0162594	-0.0328889	0.030848	0.949956		0.0254757	0.0134347	-0.00085625	0.0518077	0.0597502		-0.00626336	0.0187167	-0.0429481	0.0304214	0.738398
Cholesteryl esters in VLDL	1	0.0304031	0.0122651	0.0063635	0.0544427	0.0131814		-0.0295138	0.0178658	-0.0645309	0.00550319	0.0985404		0.0231042	0.012802	-0.00198766	0.0481961	0.07302		-0.0430497	0.0162984	-0.0749946	-0.0111048	0.00919664
Cholesteryl esters in LDL	1	0.0241465	0.0115991	0.0014123	0.0468806	0.0373644		-0.00876412	0.0171111	-0.0423019	0.0247737	0.608519		0.0272756	0.015263	-0.00263993	0.0571911	0.0758486		-0.0227964	0.0179954	-0.0580674	0.0124746	0.207334
Cholesteryl esters in HDL	1	-0.0142771	0.0106423	-0.035136	0.00658186	0.179745		0.0130697	0.0158834	-0.0180618	0.0442011	0.410592		-0.00685803	0.0103396	-0.0271236	0.0134076	0.508119		0.0134255	0.0156905	-0.017328	0.0441789	0.393658
Total free cholesterol	1	0.0185563	0.0111915	-0.00337908	0.0404917	0.0973037		-0.0196005	0.0170768	-0.053071	0.0138701	0.251059		0.0338178	0.0140817	0.00621771	0.0614179	0.0174872		-0.0250696	0.0177196	-0.0597999	0.00966074	0.159348
Free cholesterol in VLDL	1	0.0254803	0.0123284	0.00131659	0.0496441	0.0387537		-0.0221076	0.0178154	-0.0570259	0.0128106	0.214633		0.0258164	0.0124159	0.00148118	0.0501517	0.0392057		-0.0244671	0.0240604	-0.0716256	0.0226913	0.310954
Free cholesterol in LDL	1	0.00468696	0.0118929	-0.0186231	0.027997	0.693509		-0.0104897	0.0174654	-0.0447218	0.0237424	0.548106		0.0320261	0.0159248	0.000813432	0.0632387	0.0460175		-0.0261565	0.0286832	-0.0823756	0.0300626	0.363384
Free cholesterol in HDL	1	-0.0113567	0.0106858	-0.0323009	0.00958745	0.287879		0.0126542	0.0151808	-0.0171002	0.0424086	0.404526		-0.000244416	0.0111441	-0.0220869	0.0215981	0.98253		0.0234466	0.0151101	-0.0061692	0.0530624	0.122988
Total lipids in lipoprotein particles	1	0.0283777	0.0118391	0.00517301	0.0515824	0.0165325		-0.028118	0.0199857	-0.06729	0.0110541	0.159456		0.0278632	0.0126035	0.00316037	0.052566	0.0284896		-0.0392206	0.0208529	-0.0800923	0.00165104	0.0620728
Total lipids in VLDL	1	0.0230717	0.0118963	-0.000244925	0.0463884	0.0524512		-0.0221013	0.0177893	-0.0569683	0.0127656	0.21409		0.0293961	0.0119368	0.00600005	0.0527921	0.0148648		-0.0247602	0.0204501	-0.0648424	0.015322	0.228028
Total lipids in LDL	1	0.022008	0.0113208	-0.000180788	0.0441969	0.0518918		-0.00738511	0.0163042	-0.0393414	0.0245712	0.65058		0.0318637	0.014719	0.0030144	0.060713	0.0319043		-0.0203741	0.0180999	-0.0558499	0.0151017	0.262242
Total lipids in HDL	1	-0.00527959	0.0101536	-0.0251806	0.0146214	0.603081		0.00391115	0.0151976	-0.0258761	0.0336984	0.796906		0.00227033	0.0114247	-0.0201222	0.0246628	0.842737		0.0114016	0.0165401	-0.0210169	0.0438201	0.491756
Total concentration of lipoprotein particles	1	-0.00502646	0.010848	-0.0262886	0.0162357	0.643111		-0.000744499	0.0161302	-0.0323596	0.0308706	0.963186		0.00549517	0.0124937	-0.0189925	0.0299829	0.660658		0.00116473	0.0183667	-0.034834	0.0371635	0.949526
Concentration of VLDL particles	1	0.0285245	0.0133779	0.00230382	0.0547451	0.0329895		-0.0195627	0.0178371	-0.0545235	0.0153981	0.272755		0.0262809	0.0129052	0.000986677	0.0515751	0.0433743		-0.0315415	0.0203033	-0.0713361	0.00825305	0.122558
Concentration of LDL particles	1	0.034028	0.0107833	0.0128927	0.0551634	0.0016016		-0.0188529	0.0175172	-0.0531865	0.0154808	0.281815		0.0309596	0.0134365	0.00462404	0.0572951	0.0225173		-0.0359103	0.0180898	-0.0713663	-0.000454291	0.049086
Concentration of HDL particles	1	-0.0050589	0.0105642	-0.0257648	0.015647	0.632031		0.00140182	0.015532	-0.0290409	0.0318445	0.928086		0.00278688	0.010895	-0.0185673	0.024141	0.798442		-0.00107292	0.0156784	-0.0318025	0.0296567	0.945538
Average diameter for VLDL particles	1	0.0297916	0.0121657	0.00594672	0.0536365	0.0143329		-0.0243978	0.0172775	-0.0582617	0.00946619	0.157918		0.0168243	0.0118814	-0.00646318	0.0401118	0.158737		-0.0286968	0.0191824	-0.0662943	0.00890072	0.136906
Average diameter for LDL particles	1	-0.0227872	0.0118548	-0.0460225	0.00044817	0.0545812		0.00776169	0.0171692	-0.0258899	0.0414133	0.651218		-0.0108785	0.0143345	-0.0389742	0.0172171	0.449039		-0.0211452	0.021082	-0.0624659	0.0201756	0.317593
Average diameter for HDL particles	1	-0.0049477	0.0104357	-0.0254017	0.0155063	0.63542		0.0148671	0.0144462	-0.0134475	0.0431816	0.303416		-0.000128259	0.0119089	-0.0234697	0.0232132	0.991421		0.0142685	0.0153934	-0.0159026	0.0444395	0.355562
Phosphoglycerides	1	0.014777	0.0115918	-0.00794285	0.0374969	0.202385		-0.00685757	0.0187723	-0.0436513	0.0299361	0.714885		0.0206936	0.0121252	-0.00307178	0.044459	0.0898496		-0.011075	0.0179362	-0.04623	0.02408	0.53793
Ratio of triglycerides to phosphoglycerides	1	0.0340159	0.0113605	0.0117493	0.0562825	0.00275146		-0.0240276	0.0163634	-0.0561	0.0080447	0.142003		0.0205766	0.0120329	-0.00300792	0.0441611	0.0892241		-0.0181795	0.018117	-0.0536889	0.0173298	0.317374
Total cholines	1	0.00728742	0.0106248	-0.0135372	0.028112	0.492785		-0.0116366	0.0176491	-0.0462289	0.0229556	0.509682		0.0143446	0.0121855	-0.00953904	0.0382283	0.240892		-0.0101855	0.0172549	-0.0440052	0.0236341	0.555943
Phosphatidylcholines	1	0.00945507	0.0117041	-0.013485	0.0323952	0.419183		-0.00384958	0.0171931	-0.037548	0.0298488	0.822833		0.01901	0.0115508	-0.00362965	0.0416496	0.1018		-0.00721775	0.0175567	-0.0416289	0.0271934	0.68162
Sphingomyelins	1	-0.00786665	0.0115287	-0.0304629	0.0147296	0.495015		-0.0163755	0.0160776	-0.0478876	0.0151367	0.308428		0.010129	0.0128709	-0.0150981	0.035356	0.432482		-0.0059285	0.0190937	-0.0433522	0.0314952	0.756647
Apolipoprotein B	1	0.0288287	0.011478	0.00633193	0.0513255	0.0120165		-0.0135045	0.0167382	-0.0463115	0.0193024	0.419778		0.0326402	0.0129226	0.00731182	0.0579685	0.0125277		-0.0306022	0.0175763	-0.0650517	0.00384725	0.0838609
Apolipoprotein A1	1	0.00157988	0.0108082	-0.0196042	0.022764	0.883784		-0.00700657	0.0169432	-0.0402152	0.0262021	0.679216		-0.00130769	0.0112667	-0.0233904	0.020775	0.907747		0.00696328	0.0167442	-0.0258554	0.039782	0.678148
Ratio of apolipoprotein B to apolipoprotein A1	1	0.0238491	0.0120823	0.000167748	0.0475304	0.048395		-0.0101953	0.0161152	-0.0417812	0.0213906	0.526962		0.0137551	0.0127584	-0.0112514	0.0387616	0.282623		-0.0293105	0.0158306	-0.0603384	0.00171754	0.0662037
Total fatty acids	1	0.0316671	0.0127006	0.0067738	0.0565603	0.0126546		-0.0258917	0.0187361	-0.0626145	0.010831	0.166997		0.0341602	0.0124878	0.00968422	0.0586363	0.00694115		-0.0232669	0.0241149	-0.0705321	0.0239983	0.336291
Degree of unsaturation	1	-0.0138539	0.0113524	-0.0361046	0.00839688	0.222334		0.0414811	0.0159024	0.0103124	0.0726497	0.00909442		-0.00400552	0.0121287	-0.0277778	0.0197668	0.741648		0.0343355	0.0277014	-0.0199591	0.0886302	0.217238
Omega-3 fatty acids	1	0.0181108	0.0129633	-0.00729729	0.0435189	0.162389		0.00235575	0.0182648	-0.0334433	0.0381548	0.897375		0.0220498	0.0126907	-0.00282406	0.0469237	0.0842527		0.0307209	0.0283461	-0.0248375	0.0862792	0.280327
Omega-6 fatty acids	1	0.0271544	0.0115555	0.00450554	0.0498033	0.0187783		-0.02415	0.0190225	-0.061434	0.013134	0.204244		0.0282013	0.0124242	0.00384982	0.0525528	0.024568		-0.0330205	0.0209059	-0.073996	0.00795497	0.116481
Polyunsaturated fatty acids	1	0.0335869	0.0114085	0.0112263	0.0559476	0.00323965		-0.0283382	0.0195417	-0.0666398	0.00996347	0.147019		0.0300404	0.0125614	0.00542007	0.0546607	0.0179561		-0.0286555	0.0224101	-0.0725792	0.0152682	0.203122
Monounsaturated fatty acids	1	0.0335744	0.0114901	0.0110537	0.0560951	0.00347769		-0.025559	0.018915	-0.0626325	0.0115144	0.176613		0.0356446	0.0123722	0.0113952	0.059894	0.00451477		-0.0334272	0.0247594	-0.0819556	0.0151012	0.179168
Saturated fatty acids	1	0.0301098	0.0121113	0.00637167	0.0538479	0.0129154		-0.01907	0.0191758	-0.0566545	0.0185145	0.319987		0.0320731	0.0131743	0.00625137	0.0578948	0.0160257		-0.0204265	0.0236862	-0.0668514	0.0259983	0.389951
Linoleic acid	1	0.0258866	0.01101	0.00430714	0.0474662	0.0187128		-0.0247763	0.0184438	-0.0609261	0.0113736	0.179162		0.0260136	0.0122015	0.00209862	0.0499286	0.034553		-0.0267212	0.021474	-0.0688102	0.0153678	0.215448
Docosahexaenoic acid	1	0.0152846	0.0113657	-0.0069921	0.0375613	0.178688		0.00203368	0.017587	-0.0324368	0.0365042	0.907942		0.0143331	0.0119432	-0.00907547	0.0377417	0.231892		0.00644038	0.0185217	-0.0298621	0.0427428	0.728571
Ratio of omega-3 fatty acids to total fatty acids	1	0.00498679	0.012572	-0.0196543	0.0296279	0.691619		0.0122544	0.0182338	-0.0234839	0.0479927	0.501539		0.00122016	0.0119652	-0.0222317	0.024672	0.918905		0.0019864	0.0213696	-0.0398981	0.0438709	0.926073
Ratio of omega-6 fatty acids to total fatty acids	1	-0.0272526	0.0106562	-0.0481388	-0.00636644	0.0105446		0.00164141	0.017856	-0.0333564	0.0366392	0.926758		-0.0184554	0.0126276	-0.0432054	0.00629468	0.145861		0.00107668	0.020183	-0.0384821	0.0406354	0.957532
Ratio of polyunsaturated fatty acids to total fatty acids	1	-0.0300858	0.0116148	-0.0528509	-0.00732071	0.00958952		0.017828	0.0165329	-0.0145764	0.0502325	0.280883		-0.0206801	0.012405	-0.0449939	0.00363373	0.0974802		0.0230848	0.0194113	-0.0149614	0.061131	0.236357
Ratio of monounsaturated fatty acids to total fatty acids	1	0.02763	0.0113087	0.00546486	0.049795	0.0145559		-0.020302	0.0174943	-0.0545909	0.0139869	0.245849		0.0227588	0.0115258	0.000168354	0.0453493	0.0500556		-0.0275235	0.0216556	-0.0699685	0.0149215	0.205849
Ratio of saturated fatty acids to total fatty acids	1	0.0220486	0.0110522	0.000386298	0.0437109	0.0460481		-0.0112296	0.0161164	-0.0428177	0.0203585	0.48594		0.0185976	0.0128192	-0.00652795	0.0437232	0.148827		0.0102403	0.0272063	-0.043084	0.0635646	0.707193
Ratio of linoleic acid to total fatty acids	1	-0.040066	0.0117012	-0.0630003	-0.0171317	0.000616839		-0.0202234	0.0167294	-0.0530129	0.0125661	0.226717		-0.0126111	0.0125029	-0.0371167	0.0118945	0.31468		-0.028767	0.0288944	-0.0854001	0.027866	0.321167
Ratio of docosahexaenoic acid to total fatty acids	1	-0.00706198	0.0112693	-0.0291498	0.0150259	0.530885		0.0190707	0.0179632	-0.0161371	0.0542786	0.288391		-0.00788734	0.0121785	-0.0317573	0.0159826	0.518156		0.0292114	0.0221515	-0.0142056	0.0726283	0.18942
Ratio of polyunsaturated fatty acids to monounsaturated fatty acids	1	-0.031954	0.0115586	-0.0546088	-0.00929919	0.00570052		0.0171424	0.0170639	-0.0163028	0.0505875	0.315089		-0.0265034	0.011753	-0.0495392	-0.00346759	0.0255044		0.0260424	0.0214049	-0.0159113	0.067996	0.225783
Ratio of omega-6 fatty acids to omega-3 fatty acids	1	-0.0118648	0.0124719	-0.0363096	0.0125801	0.34144		-0.0127364	0.0191065	-0.0501851	0.0247123	0.505027		-0.0144597	0.013028	-0.0399945	0.0110751	0.268731		-0.0520773	0.0302065	-0.111282	0.00712746	0.0869075
Alanine	1	0.0111752	0.0111058	-0.0105922	0.0329426	0.314297		0.0235898	0.0148141	-0.00544592	0.0526255	0.111299		0.00986041	0.014667	-0.0188869	0.0386077	0.502383		0.0305865	0.0198723	-0.0083632	0.0695363	0.126024
Glutamine	1	0.037359	0.0127843	0.0123017	0.0624162	0.00347509		-0.0229861	0.0152339	-0.0528445	0.00687224	0.131328		0.0585784	0.0182851	0.0227397	0.0944172	0.00164173		-0.0285364	0.0193416	-0.066446	0.00937309	0.142353
Glycine	1	0.00840346	0.011072	-0.0132977	0.0301047	0.447864		-0.0104455	0.0149054	-0.0396602	0.0187691	0.483435		0.0326983	0.0143618	0.0045492	0.0608474	0.0241429		-0.00713504	0.017294	-0.0410313	0.0267612	0.68055
Histidine	1	0.0210982	0.0130502	-0.00448026	0.0466766	0.105945		-0.00936118	0.0152837	-0.0393172	0.0205949	0.540211		0.0228177	0.0144744	-0.00555212	0.0511875	0.11693		-0.0093101	0.0178043	-0.0442066	0.0255864	0.601862
Total concentration of branched-chain amino acids (leucine + isoleucine + valine)	1	0.0480925	0.0106769	0.0271659	0.0690191	6.65696e-06		0.00026415	0.0167451	-0.0325563	0.0330846	0.987414		0.0281502	0.0134889	0.00171194	0.0545884	0.0385015		-0.00273419	0.0222564	-0.0463568	0.0408884	0.902402
Isoleucine	1	0.0305714	0.0106728	0.00965258	0.0514901	0.00417793		0.00281028	0.016786	-0.0300902	0.0357108	0.867041		0.0185181	0.0134558	-0.00785522	0.0448914	0.170701		-0.0201016	0.0188229	-0.0569944	0.0167913	0.287389
Leucine	1	0.024768	0.0102498	0.00467841	0.0448576	0.0156731		-0.00179252	0.0151815	-0.0315483	0.0279633	0.906011		0.0213631	0.0129157	-0.00395166	0.0466779	0.100104		-0.00968373	0.0214171	-0.0516613	0.0322938	0.651861
Valine	1	0.0541929	0.0109572	0.0327168	0.075669	7.57995e-07		0.00389717	0.0167443	-0.0289217	0.036716	0.815959		0.0323479	0.0128943	0.00707501	0.0576209	0.0131265		-0.00462058	0.0239287	-0.0515209	0.0422797	0.847162
Phenylalanine	1	0.0256399	0.0113024	0.00348724	0.0477925	0.0232963		-0.00827152	0.0169473	-0.0414882	0.0249451	0.625498		0.0179207	0.0142533	-0.0100157	0.0458571	0.210499		-0.0113282	0.0184279	-0.0474469	0.0247906	0.539732
Tyrosine	1	0.0322985	0.0125903	0.00762149	0.0569755	0.0103073		0.00347936	0.0154981	-0.0268968	0.0338556	0.822366		0.0247356	0.0141071	-0.00291437	0.0523855	0.0814706		-0.00472534	0.0185277	-0.0410395	0.0315889	0.799064
Glucose	1	0.0752049	0.0125315	0.0506431	0.0997666	1.95801e-09		-0.0175985	0.0156385	-0.0482501	0.013053	0.26045		0.0870708	0.0350789	0.0183162	0.155825	0.0141053		-0.0126474	0.0176089	-0.0471608	0.021866	0.473805
Lactate	1	0.00151373	0.012171	-0.0223414	0.0253688	0.901021		0.0241856	0.0163186	-0.00779884	0.0561701	0.138317		0.00805546	0.0123305	-0.0161123	0.0322232	0.514514		0.0187002	0.0179691	-0.0165192	0.0539196	0.299815
Pyruvate	1	0.00943636	0.0148316	-0.0196336	0.0385063	0.524625		0.0200651	0.0160185	-0.0113311	0.0514614	0.210343		0.00781779	0.0154747	-0.0225127	0.0381483	0.614124		0.0215135	0.0191624	-0.0160449	0.0590719	0.26349
Citrate	1	-0.00271026	0.012833	-0.0278629	0.0224424	0.832735		-0.0116092	0.0153377	-0.0416711	0.0184526	0.449105		-0.00472941	0.0130342	-0.0302765	0.0208177	0.717205		-0.014132	0.0194165	-0.0521882	0.0239243	0.46793
3-Hydroxybutyrate	1	-0.00259005	0.0121678	-0.0264389	0.0212588	0.831435		-0.0206103	0.0162477	-0.0524559	0.0112352	0.204617		-0.00396041	0.0126388	-0.0287325	0.0208117	0.754426		-0.023205	0.017988	-0.0584614	0.0120514	0.199166
Acetate	1	-0.00845643	0.0118877	-0.0317564	0.0148435	0.476863		-0.0328993	0.0159384	-0.0641386	-0.00166005	0.0390031		-0.00830233	0.0126964	-0.0331873	0.0165826	0.514118		-0.0314604	0.0198603	-0.0703866	0.00746575	0.11543
Acetoacetate	1	0.00351065	0.0125355	-0.0210589	0.0280802	0.779434		-0.0162215	0.0163811	-0.0483283	0.0158854	0.322048		0.00795759	0.0125955	-0.0167296	0.0326448	0.528444		-0.0223403	0.0167674	-0.0552045	0.0105239	0.184906
Acetone	1	0.00561937	0.0132545	-0.0203595	0.0315982	0.671596		-0.0184632	0.0162163	-0.0502471	0.0133208	0.254889		0.00467518	0.0134057	-0.0216001	0.0309504	0.727745		-0.0142634	0.0198412	-0.0531521	0.0246252	0.473412
Creatinine	1	0.00806729	0.00966568	-0.0108775	0.027012	0.403925		-0.00553904	0.0134688	-0.0319379	0.0208598	0.68089		0.00802155	0.0103066	-0.0121795	0.0282226	0.437562		-0.0024819	0.0136864	-0.0293072	0.0243434	0.856362
Albumin	1	-0.00669972	0.0132554	-0.0326803	0.0192808	0.613254		-0.0179272	0.0155198	-0.048346	0.0124917	0.248043		0.0034437	0.0140467	-0.0240879	0.0309753	0.806651		-0.021343	0.017202	-0.0550589	0.0123728	0.21678
Glycoprotein acetyls	1	0.0143741	0.0115193	-0.00820367	0.0369518	0.212093		-0.0359909	0.0174515	-0.0701958	-0.00178594	0.0391756		0.0154352	0.0135825	-0.0111864	0.0420569	0.257507		-0.0225041	0.0253821	-0.072253	0.0272449	0.376809
Concentration of chylomicrons and extremely large VLDL particles	1	0.0511495	0.0117408	0.0281375	0.0741615	1.32126e-05		-0.00690192	0.0178274	-0.0418437	0.0280398	0.698644		0.0239035	0.0128921	-0.00136513	0.0491721	0.0655874		-0.0135822	0.0199866	-0.052756	0.0255916	0.497902
Total lipids in chylomicrons and extremely large VLDL	1	0.0427005	0.0113595	0.0204358	0.0649652	0.00017059		-0.00458859	0.0172527	-0.0384039	0.0292267	0.790267		0.0300447	0.0124508	0.00564124	0.0544482	0.0169627		-0.00561126	0.0209353	-0.0466445	0.035422	0.789072
Phospholipids in chylomicrons and extremely large VLDL	1	0.0464189	0.011594	0.0236947	0.069143	6.23569e-05		-0.00903244	0.018557	-0.0454041	0.0273392	0.626441		0.0253159	0.0128844	6.24064e-05	0.0505693	0.0511861		-0.0126119	0.0197329	-0.0512884	0.0260645	0.523781
Cholesterol in chylomicrons and extremely large VLDL	1	0.0444188	0.0117035	0.0214799	0.0673577	0.000147442		-0.0205092	0.0171465	-0.0541163	0.0130979	0.23165		0.0282758	0.0130507	0.00269646	0.0538551	0.0317627		-0.0162772	0.0194622	-0.0544232	0.0218687	0.404383
Cholesteryl esters in chylomicrons and extremely large VLDL	1	0.037112	0.0116252	0.0143265	0.0598974	0.00141112		-0.0237106	0.0185328	-0.0600349	0.0126138	0.200762		0.0281728	0.0137058	0.00130941	0.0550362	0.0414731		-0.0226381	0.0205516	-0.0629193	0.017643	0.272558
Free cholesterol in chylomicrons and extremely large VLDL	1	0.0491764	0.0116891	0.0262657	0.0720871	2.58756e-05		-0.0135896	0.0171681	-0.0472391	0.0200599	0.428616		0.0220917	0.0120915	-0.00160773	0.0457911	0.0695812		-0.0140346	0.0201995	-0.0536255	0.0255564	0.488332
Triglycerides in chylomicrons and extremely large VLDL	1	0.0418462	0.0113589	0.0195829	0.0641096	0.000229587		7.73905e-05	0.0176608	-0.0345378	0.0346926	0.996504		0.0247062	0.0123991	0.000403955	0.0490084	0.0480298		0.00176915	0.0201837	-0.0377909	0.0413292	0.930278
Concentration of very large VLDL particles	1	0.0279471	0.0114777	0.00545077	0.0504434	0.0148959		-0.011642	0.0166373	-0.0442512	0.0209672	0.484082		0.0216648	0.0121908	-0.0022292	0.0455588	0.077469		-0.0145114	0.0210903	-0.0558484	0.0268256	0.492555
Total lipids in very large VLDL	1	0.0306956	0.0117721	0.00762224	0.0537689	0.00912107		-0.0171038	0.0171484	-0.0507146	0.016507	0.31857		0.024748	0.0128391	-0.000416693	0.0499126	0.0557056		-0.0199246	0.0192192	-0.0575943	0.017745	0.301661
Phospholipids in very large VLDL	1	0.0296968	0.0110726	0.0079945	0.0513991	0.00731817		-0.0172151	0.0170981	-0.0507273	0.0162971	0.314008		0.0239146	0.0117061	0.000970685	0.0468584	0.0427219		-0.0194487	0.0190089	-0.0567062	0.0178087	0.308006
Cholesterol in very large VLDL	1	0.018316	0.0117121	-0.00463972	0.0412717	0.117852		-0.0259121	0.0174177	-0.0600507	0.00822659	0.136833		0.0280358	0.0119617	0.00459089	0.0514808	0.0203335		-0.0277528	0.0197934	-0.0665479	0.0110424	0.163093
Cholesteryl esters in very large VLDL	1	0.0221771	0.0128246	-0.00295912	0.0473134	0.0837621		-0.0248801	0.0176364	-0.0594473	0.0096872	0.158326		0.0257018	0.0131259	-2.49646e-05	0.0514286	0.0519797		-0.026711	0.0224954	-0.0708019	0.0173799	0.23708
Free cholesterol in very large VLDL	1	0.0285001	0.0113068	0.00633866	0.0506615	0.0117154		-0.0175843	0.0168448	-0.0506002	0.0154316	0.296531		0.0256885	0.0123121	0.00155678	0.0498202	0.0385449		-0.0184417	0.0198157	-0.0572804	0.0203971	0.353632
Triglycerides in very large VLDL	1	0.0354379	0.0116549	0.0125944	0.0582815	0.00236098		-0.0173156	0.0180716	-0.0527359	0.0181047	0.337978		0.0214567	0.0129181	-0.00386285	0.0467762	0.0987016		-0.0174174	0.0202647	-0.0571362	0.0223014	0.391537
Concentration of large VLDL particles	1	0.0217566	0.0118582	-0.00148549	0.0449987	0.0665459		-0.0253374	0.0164734	-0.0576253	0.00695049	0.124029		0.0234644	0.0125624	-0.00115802	0.0480868	0.0636394		-0.0214892	0.0185942	-0.0579339	0.0149555	0.249775
Total lipids in large VLDL	1	0.0202876	0.0112345	-0.00173199	0.0423072	0.0709445		-0.026167	0.017067	-0.0596184	0.00728444	0.12523		0.0225539	0.0134946	-0.00389566	0.0490034	0.0966383		-0.0236113	0.0195724	-0.0619731	0.0147505	0.229714
Phospholipids in large VLDL	1	0.0218847	0.0114773	-0.000610706	0.0443801	0.0565478		-0.0132331	0.0168575	-0.0462737	0.0198076	0.432456		0.0235478	0.0134133	-0.0027423	0.0498379	0.0811026		-0.0212574	0.0198966	-0.0602547	0.01774	0.287183
Cholesterol in large VLDL	1	0.0193697	0.0114699	-0.00311129	0.0418508	0.0912687		-0.0211323	0.0170931	-0.0546348	0.0123703	0.216347		0.0244754	0.01235	0.000269411	0.0486814	0.0492346		-0.0269165	0.0219428	-0.0699243	0.0160913	0.222006
Cholesteryl esters in large VLDL	1	0.02223	0.0128551	-0.00296598	0.047426	0.0837597		-0.014125	0.0173644	-0.0481593	0.0199092	0.415962		0.0253398	0.0119438	0.00192998	0.0487496	0.0354321		-0.0217766	0.0227802	-0.0664259	0.0228727	0.340749
Free cholesterol in large VLDL	1	0.0182232	0.011485	-0.00428744	0.0407338	0.112582		-0.0230823	0.0171885	-0.0567717	0.0106071	0.179307		0.0239555	0.0122359	-2.69336e-05	0.0479379	0.0520152		-0.0219826	0.0215449	-0.0642106	0.0202453	0.309338
Triglycerides in large VLDL	1	0.0305909	0.012361	0.00636327	0.0548184	0.0133316		-0.0204047	0.017822	-0.0553359	0.0145265	0.252245		0.0264943	0.0132617	0.00050135	0.0524873	0.0474541		-0.0230304	0.0199296	-0.0620924	0.0160316	0.249818
Concentration of medium VLDL particles	1	0.030843	0.0130314	0.00530148	0.0563845	0.0179415		-0.0257444	0.0174293	-0.0599059	0.00841709	0.139656		0.0281009	0.0131495	0.00232781	0.0538739	0.0341349		-0.0453157	0.0179971	-0.08059	-0.0100414	0.01293
Total lipids in medium VLDL	1	0.0285336	0.0132522	0.00255925	0.054508	0.0313094		-0.020287	0.0173741	-0.0543402	0.0137663	0.242946		0.0296593	0.0119678	0.00620242	0.0531161	0.0142538		-0.0345501	0.0208623	-0.0754401	0.00633996	0.0999405
Phospholipids in medium VLDL	1	0.0327567	0.0128164	0.00763663	0.0578768	0.0105929		-0.0247292	0.017866	-0.0597465	0.0102882	0.166313		0.0304134	0.0132945	0.00435631	0.0564706	0.0234827		-0.0491363	0.0172175	-0.0828825	-0.01539	0.00497549
Cholesterol in medium VLDL	1	0.0228419	0.011387	0.000523334	0.0451604	0.0448606		-0.0148239	0.0168617	-0.0478729	0.0182252	0.379324		0.0297152	0.0137751	0.00271593	0.0567144	0.0325045		-0.0276613	0.0179544	-0.0628519	0.0075292	0.12566
Cholesteryl esters in medium VLDL	1	-0.00105171	0.0115027	-0.023597	0.0214936	0.92715		-0.0153215	0.0177947	-0.0501992	0.0195562	0.389231		0.0229382	0.0154721	-0.00738716	0.0532636	0.140186		-0.0240375	0.0192322	-0.0617325	0.0136576	0.213438
Free cholesterol in medium VLDL	1	0.0344418	0.011749	0.0114138	0.0574698	0.00337359		-0.0381766	0.0178926	-0.0732461	-0.00310709	0.0328713		0.0336891	0.013217	0.0077838	0.0595944	0.0117584		-0.0426901	0.0182529	-0.0784657	-0.00691436	0.0207603
Triglycerides in medium VLDL	1	0.0218024	0.0114936	-0.000725058	0.0443299	0.057839		-0.0216809	0.0160708	-0.0531797	0.00981785	0.177309		0.0240466	0.0127969	-0.00103522	0.0491284	0.062072		-0.0312328	0.020862	-0.0721222	0.00965667	0.136614
Concentration of small VLDL particles	1	0.0246534	0.0128791	-0.000589697	0.0498965	0.0555929		-0.0193453	0.0178437	-0.054319	0.0156283	0.278296		0.025327	0.0122583	0.00130075	0.0493533	0.0404505		-0.0267587	0.0211233	-0.0681603	0.0146429	0.207335
Total lipids in small VLDL	1	0.0253585	0.0134307	-0.00096565	0.0516826	0.0590124		-0.0171978	0.017198	-0.050906	0.0165104	0.317317		0.0255483	0.0127275	0.000602399	0.0504942	0.0464194		-0.0311713	0.0191422	-0.0686899	0.00634737	0.105686
Phospholipids in small VLDL	1	0.0311547	0.013045	0.00558655	0.0567229	0.0169287		-0.0315451	0.0176391	-0.0661177	0.00302754	0.0737176		0.0238456	0.0126921	-0.00103085	0.048722	0.0621165		-0.0398361	0.0160061	-0.071208	-0.00846416	0.0139891
Cholesterol in small VLDL	1	0.0326367	0.0120873	0.00894549	0.0563279	0.00693246		-0.0220784	0.017709	-0.056788	0.0126311	0.212494		0.0213821	0.0129141	-0.00392948	0.0466936	0.0997631		-0.0256438	0.0170567	-0.0590749	0.00778724	0.134976
Cholesteryl esters in small VLDL	1	0.0303401	0.0134154	0.00404583	0.0566344	0.0237234		-0.0265075	0.0168748	-0.0595822	0.00656721	0.116223		0.0182334	0.0139104	-0.00903104	0.0454978	0.191837		-0.0219901	0.0169395	-0.0551915	0.0112114	0.196369
Free cholesterol in small VLDL	1	0.0356356	0.011752	0.0126018	0.0586694	0.00242688		-0.0146169	0.0167444	-0.0474359	0.0182021	0.382695		0.0326773	0.0126069	0.00796775	0.0573868	0.010436		-0.0318537	0.0167758	-0.0647342	0.0010268	0.0596493
Triglycerides in small VLDL	1	0.0290821	0.0106867	0.00813613	0.0500281	0.00650196		-0.0204408	0.0173566	-0.0544597	0.0135781	0.238917		0.0228848	0.0115593	0.000228628	0.045541	0.0494654		-0.0207791	0.0241647	-0.0681419	0.0265837	0.391316
Concentration of very small VLDL particles	1	0.0339261	0.0122532	0.00990974	0.0579425	0.00562728		0.000811709	0.016485	-0.0314989	0.0331224	0.960729		0.0310852	0.0127143	0.0061651	0.0560053	0.0155883		-0.0065693	0.0167404	-0.0393805	0.0262419	0.695343
Total lipids in very small VLDL	1	0.0319901	0.0120553	0.0083618	0.0556185	0.00796329		0.00701926	0.0166916	-0.0256962	0.0397348	0.674101		0.0295445	0.0122016	0.0056293	0.0534597	0.0165953		-0.00445409	0.0167855	-0.0373537	0.0284456	0.791128
Phospholipids in very small VLDL	1	0.0317282	0.01238	0.00746344	0.055993	0.0103813		-0.00202099	0.0166119	-0.0345803	0.0305383	0.903169		0.0251336	0.0127318	0.000179136	0.050088	0.0501172		-0.00940639	0.017167	-0.0430537	0.0242409	0.58461
Cholesterol in very small VLDL	1	0.016065	0.0110911	-0.00567364	0.0378036	0.147491		-0.013573	0.0173034	-0.0474877	0.0203417	0.432799		0.0203938	0.013873	-0.00679722	0.0475849	0.14354		-0.0127566	0.0233748	-0.0585712	0.033058	0.586111
Cholesteryl esters in very small VLDL	1	0.00664296	0.0115914	-0.0160763	0.0293622	0.566583		-0.0115673	0.0173551	-0.0455832	0.0224487	0.505088		0.0175214	0.0140664	-0.0100488	0.0450915	0.214749		-0.0106256	0.0242973	-0.0582483	0.0369972	0.662557
Free cholesterol in very small VLDL	1	0.0287328	0.0114298	0.00633046	0.0511352	0.0119419		-0.00902516	0.016998	-0.0423413	0.0242909	0.595451		0.0245119	0.0130085	-0.000984697	0.0500086	0.0613607		-0.0110997	0.0191336	-0.0486016	0.0264022	0.562768
Triglycerides in very small VLDL	1	0.0251577	0.0109862	0.00362472	0.0466907	0.0220252		-0.0161128	0.0173865	-0.0501904	0.0179647	0.35406		0.021319	0.0117671	-0.0017445	0.0443825	0.0719242		-0.0190341	0.0239127	-0.0659031	0.0278349	0.42739
Concentration of IDL particles	1	0.0177781	0.0114834	-0.00472925	0.0402855	0.121583		-0.0104063	0.016859	-0.0434499	0.0226374	0.537067		0.0386298	0.0169926	0.00532419	0.0719354	0.0243539		-0.0197186	0.0199137	-0.0587494	0.0193123	0.323785
Total lipids in IDL	1	-0.00438194	0.0120233	-0.0279476	0.0191837	0.715519		-0.0102456	0.0184108	-0.0463308	0.0258396	0.57787		0.0370089	0.0156704	0.00629489	0.067723	0.0194101		-0.0195983	0.0252484	-0.0690851	0.0298885	0.438928
Phospholipids in IDL	1	0.00515889	0.0113852	-0.0171561	0.0274739	0.65046		-0.00973733	0.0173946	-0.0438308	0.0243562	0.575623		0.0314099	0.0161801	-0.000303053	0.0631228	0.054005		-0.0232951	0.0257541	-0.0737731	0.0271829	0.367272
Cholesterol in IDL	1	-0.00717282	0.0116519	-0.0300105	0.0156648	0.538162		-0.00891399	0.017331	-0.0428828	0.0250549	0.607017		0.0350014	0.0151408	0.00532556	0.0646773	0.0220837		-0.0173827	0.0257066	-0.0677677	0.0330023	0.500032
Cholesteryl esters in IDL	1	-0.00772879	0.0117074	-0.0306754	0.0152178	0.509151		-0.0113012	0.0182524	-0.047076	0.0244735	0.535809		0.0385331	0.0158024	0.00756038	0.0695058	0.0158592		-0.0179806	0.0277968	-0.0724623	0.036501	0.518782
Free cholesterol in IDL	1	-0.00280276	0.0113605	-0.0250693	0.0194638	0.805132		-0.00498554	0.0183794	-0.0410091	0.031038	0.786193		0.023968	0.0152885	-0.00599746	0.0539335	0.118948		-0.0139202	0.026576	-0.0660092	0.0381688	0.601254
Triglycerides in IDL	1	0.0258355	0.0117681	0.00277	0.0489009	0.0281362		-0.0127794	0.0168081	-0.0457233	0.0201646	0.44707		0.027441	0.0115482	0.00480655	0.0500754	0.018689		-0.0206815	0.0178043	-0.055578	0.014215	0.247375
Concentration of large LDL particles	1	0.0142022	0.0108683	-0.00709965	0.0355041	0.191296		-0.0169473	0.0171516	-0.0505645	0.0166698	0.323108		0.0310148	0.0137528	0.00405942	0.0579703	0.0254959		-0.0382626	0.0190353	-0.0755718	-0.000953326	0.0463437
Total lipids in large LDL	1	0.0160174	0.0115889	-0.00669688	0.0387316	0.166932		-0.00293325	0.0178546	-0.0379282	0.0320617	0.869507		0.0325243	0.0154317	0.00227822	0.0627703	0.0366412		-0.0133651	0.0205196	-0.0535834	0.0268533	0.515899
Phospholipids in large LDL	1	0.0160357	0.0119131	-0.00731388	0.0393854	0.178282		-0.00662988	0.0173679	-0.0406709	0.0274111	0.70266		0.0389257	0.0170634	0.0054815	0.0723698	0.0238697		-0.0192902	0.0225349	-0.0634586	0.0248782	0.393452
Cholesterol in large LDL	1	0.0117813	0.0117299	-0.0112093	0.0347719	0.315193		-0.00956765	0.0177052	-0.0442699	0.0251346	0.588931		0.0298228	0.0160208	-0.00157803	0.0612235	0.0645311		-0.0205519	0.0241802	-0.067945	0.0268413	0.396806
Cholesteryl esters in large LDL	1	0.016398	0.0115892	-0.0063168	0.0391129	0.157086		-0.00478291	0.0173908	-0.0388689	0.0293031	0.783297		0.0290073	0.0150571	-0.000504584	0.0585191	0.0558384		-0.0190487	0.021032	-0.0602715	0.0221741	0.366652
Free cholesterol in large LDL	1	-0.00424452	0.0117775	-0.0273285	0.0188395	0.718555		-0.0078379	0.0171798	-0.0415104	0.0258346	0.648227		0.0294724	0.0155448	-0.000995493	0.0599402	0.059791		-0.0303636	0.0285141	-0.0862512	0.025524	0.288771
Triglycerides in large LDL	1	0.0280991	0.0126186	0.00336659	0.0528316	0.025961		-0.00791901	0.016722	-0.040694	0.024856	0.635807		0.0302974	0.0118348	0.00710128	0.0534935	0.0114038		-0.0192424	0.017451	-0.0534463	0.0149615	0.272069
Concentration of medium LDL particles	1	0.027943	0.0132349	0.00200264	0.0538834	0.0347452		-0.0259068	0.0175831	-0.0603696	0.00855609	0.140646		0.0246816	0.0144397	-0.00362017	0.0529834	0.0893605		-0.0445598	0.0169164	-0.0777159	-0.0114038	0.00938471
Total lipids in medium LDL	1	0.0342026	0.0121378	0.0104124	0.0579927	0.00483463		-0.0309215	0.0172336	-0.0646994	0.00285636	0.0727722		0.0316458	0.0141229	0.00396504	0.0593266	0.0264361		-0.0387202	0.0169302	-0.0719034	-0.00553691	0.0236929
Phospholipids in medium LDL	1	0.0406325	0.0116258	0.017846	0.0634191	0.000474007		-0.0146296	0.017044	-0.0480358	0.0187766	0.390703		0.0353813	0.0142981	0.00735694	0.0634057	0.0143975		-0.028299	0.017091	-0.0617973	0.00519925	0.100004
Cholesterol in medium LDL	1	0.031352	0.0112979	0.00920808	0.0534959	0.00551974		-0.0273685	0.0178328	-0.0623209	0.00758376	0.12485		0.0331697	0.013728	0.00626286	0.0600765	0.016823		-0.0311493	0.0173599	-0.0651746	0.00287605	0.0749188
Cholesteryl esters in medium LDL	1	0.0345055	0.0125167	0.00997276	0.0590383	0.00583781		-0.0402418	0.0178064	-0.0751423	-0.00534135	0.0238232		0.0268989	0.0143399	-0.00120729	0.0550052	0.0625262		-0.0464271	0.0176722	-0.0810646	-0.0117896	0.00957055
Free cholesterol in medium LDL	1	0.0175917	0.0117027	-0.00534559	0.040529	0.132783		-0.00969364	0.0175545	-0.0441005	0.0247132	0.58081		0.0319219	0.0159343	0.00069069	0.0631532	0.0468498		-0.017976	0.0221548	-0.0613995	0.0254474	0.418523
Triglycerides in medium LDL	1	0.035302	0.0112489	0.0132543	0.0573497	0.00169944		-0.0239198	0.017671	-0.058555	0.0107154	0.175858		0.029433	0.0124084	0.00511256	0.0537534	0.0188949		-0.0198437	0.027131	-0.0730205	0.0333331	0.465755
Concentration of small LDL particles	1	0.0327664	0.0125802	0.0081092	0.0574236	0.00919815		-0.0392644	0.0178064	-0.074165	-0.0043638	0.0274493		0.0333508	0.0138411	0.0062221	0.0604794	0.0171225		-0.0507335	0.0175989	-0.0852272	-0.0162397	0.00456438
Total lipids in small LDL	1	0.0416141	0.0111128	0.0198329	0.0633953	0.000180622		-0.0483505	0.0170424	-0.0817536	-0.0149474	0.0045529		0.0373698	0.0140346	0.00986194	0.0648776	0.00855425		-0.0451556	0.0172694	-0.0790036	-0.0113076	0.00990645
Phospholipids in small LDL	1	0.021006	0.0113102	-0.00116207	0.043174	0.0632749		-0.0116802	0.0169281	-0.0448593	0.0214989	0.490202		0.0325466	0.0119472	0.00913012	0.0559632	0.00717171		-0.0313405	0.0174692	-0.0655801	0.00289908	0.074964
Cholesterol in small LDL	1	0.0357967	0.0110702	0.0140992	0.0574943	0.00122233		-0.0390502	0.0175205	-0.0733905	-0.00470997	0.0258255		0.0369722	0.0130485	0.011397	0.0625473	0.00520616		-0.0410349	0.0177512	-0.0758271	-0.00624261	0.0222551
Cholesteryl esters in small LDL	1	0.035261	0.0112545	0.0132021	0.0573199	0.00173003		-0.0395238	0.0176002	-0.0740201	-0.00502742	0.0247267		0.0325723	0.0129796	0.00713225	0.0580124	0.0130978		-0.0568599	0.0171091	-0.0903938	-0.0233261	0.00113509
Free cholesterol in small LDL	1	0.0168337	0.0119908	-0.00666816	0.0403356	0.160351		-0.0150663	0.0169666	-0.0483208	0.0181882	0.374542		0.0292482	0.0150233	-0.00019737	0.0586938	0.0533247		-0.0364176	0.0275196	-0.0903561	0.017521	0.187883
Triglycerides in small LDL	1	0.0426844	0.0115453	0.0200555	0.0653133	0.000218066		-0.0306571	0.0180222	-0.0659806	0.00466635	0.0889284		0.033386	0.0119187	0.0100253	0.0567466	0.00572875		-0.0339963	0.0196335	-0.0724779	0.0044853	0.0855568
Concentration of very large HDL particles	1	-0.0243785	0.0103843	-0.0447318	-0.00402516	0.0188939		-0.00607501	0.0142573	-0.0340193	0.0218693	0.670037		-0.00301107	0.0120042	-0.0265393	0.0205172	0.802268		-0.00611284	0.0145593	-0.034649	0.0224233	0.675232
Total lipids in very large HDL	1	-0.0177856	0.0106774	-0.0387133	0.00314206	0.0957677		0.0183113	0.0149938	-0.0110765	0.0476991	0.221988		-0.00994635	0.0119799	-0.033427	0.0135343	0.407649		0.0119975	0.0156792	-0.0187337	0.0427287	0.445447
Phospholipids in very large HDL	1	-0.0159696	0.0110811	-0.0376886	0.00574932	0.14954		0.0111336	0.0144693	-0.0172262	0.0394934	0.441617		-0.00931159	0.0119222	-0.0326791	0.0140559	0.435953		0.0166337	0.0156654	-0.0140705	0.0473379	0.29015
Cholesterol in very large HDL	1	-0.022093	0.0103984	-0.0424738	-0.00171207	0.033616		0.0106756	0.0156127	-0.0199254	0.0412765	0.494119		-0.012395	0.0120072	-0.0359291	0.0111392	0.303512		0.0203987	0.0156544	-0.0102839	0.0510813	0.194691
Cholesteryl esters in very large HDL	1	-0.0239256	0.0101499	-0.0438194	-0.00403186	0.0184117		0.00529036	0.0152852	-0.0246687	0.0352494	0.72926		-0.0105565	0.0128722	-0.035786	0.0146729	0.413392		0.0136234	0.0157647	-0.0172755	0.0445223	0.388972
Free cholesterol in very large HDL	1	-0.0193874	0.0106127	-0.0401883	0.00141349	0.0677281		0.00100639	0.0154673	-0.0293096	0.0313224	0.948122		-0.0112921	0.012726	-0.036235	0.0136509	0.376254		0.0134104	0.0157758	-0.0175102	0.0443311	0.396741
Triglycerides in very large HDL	1	0.0151204	0.0120912	-0.00857828	0.0388192	0.211104		-0.01774	0.0198278	-0.0566026	0.0211225	0.370946		0.0218257	0.0133728	-0.00438497	0.0480363	0.104651		-0.00300066	0.0215213	-0.0451825	0.0391811	0.889313
Concentration of large HDL particles	1	-0.00257668	0.00972609	-0.0216398	0.0164865	0.791068		0.0145589	0.0149691	-0.0147806	0.0438984	0.330755		-0.00426814	0.0109657	-0.0257609	0.0172246	0.697632		0.0244775	0.0156815	-0.00625821	0.0552132	0.120801
Total lipids in large HDL	1	-0.000302296	0.00999588	-0.0198942	0.0192896	0.975874		0.0153044	0.0148135	-0.01373	0.0443389	0.301538		-0.00456436	0.0102533	-0.0246608	0.0155321	0.656813		0.0233657	0.0141695	-0.00440657	0.051138	0.101388
Phospholipids in large HDL	1	-0.001922	0.0110283	-0.0235375	0.0196936	0.861647		0.0177556	0.014717	-0.0110897	0.0466009	0.227636		-0.000651444	0.0112437	-0.0226891	0.0213862	0.953871		0.0269136	0.0155739	-0.00361125	0.0574384	0.0861714
Cholesterol in large HDL	1	-0.0104395	0.00993631	-0.0299147	0.00903568	0.293424		0.0110656	0.0145645	-0.0174809	0.0396121	0.447395		-0.0095709	0.0106788	-0.0305014	0.0113596	0.371483		0.0267739	0.014346	-0.00134429	0.0548921	0.064092
Cholesteryl esters in large HDL	1	-0.0114529	0.010255	-0.0315527	0.00864698	0.264078		0.0120508	0.0158604	-0.0190356	0.0431373	0.44737		-0.0128242	0.0115459	-0.0354542	0.00980581	0.268379		0.0293362	0.015299	-0.000649813	0.0593222	0.0572078
Free cholesterol in large HDL	1	-0.00347782	0.0101237	-0.0233203	0.0163647	0.731198		0.0115165	0.014837	-0.0175641	0.040597	0.437633		-0.00375718	0.0115652	-0.026425	0.0189107	0.74571		0.0243269	0.0153391	-0.00573777	0.0543917	0.115009
Triglycerides in large HDL	1	0.00693516	0.0118264	-0.0162446	0.0301149	0.557598		0.00893625	0.0158013	-0.0220342	0.0399067	0.571707		0.0197022	0.012011	-0.0038393	0.0432438	0.102922		0.0104302	0.024139	-0.0368823	0.0577426	0.666342
Concentration of medium HDL particles	1	0.000113837	0.0108829	-0.0212166	0.0214443	0.991654		-0.00381433	0.0172011	-0.0375286	0.0298999	0.82451		-0.000322567	0.0112598	-0.0223918	0.0217467	0.977182		0.00837266	0.0164415	-0.0238527	0.040598	0.611386
Total lipids in medium HDL	1	0.00398443	0.010921	-0.0174208	0.0253897	0.715231		-0.00776969	0.0169092	-0.0409117	0.0253723	0.645878		3.36399e-05	0.0111222	-0.0217659	0.0218332	0.997591		0.0100786	0.0158424	-0.0209726	0.0411297	0.525702
Phospholipids in medium HDL	1	0.00754034	0.0115683	-0.0151336	0.0302143	0.514525		-0.0231101	0.017112	-0.0566496	0.0104293	0.176848		0.00289798	0.0114904	-0.0196233	0.0254192	0.801208		0.00481335	0.0160331	-0.0266115	0.0362382	0.764459
Cholesterol in medium HDL	1	-0.00901977	0.0106034	-0.0298024	0.0117629	0.394964		0.0165759	0.0157579	-0.0143096	0.0474614	0.292841		-0.00343653	0.0104499	-0.0239183	0.0170452	0.742698		0.0246487	0.0169251	-0.00852446	0.0578219	0.147537
Cholesteryl esters in medium HDL	1	-0.0116009	0.010611	-0.0323984	0.00919665	0.274267		0.0146118	0.0147169	-0.0142333	0.0434569	0.320778		-0.00204664	0.0109733	-0.0235544	0.0194611	0.852283		0.0210295	0.0161654	-0.0106547	0.0527136	0.195431
Free cholesterol in medium HDL	1	0.00141491	0.0105799	-0.0193217	0.0221516	0.893612		0.0181365	0.0157789	-0.0127902	0.0490632	0.250386		0.00359939	0.0104373	-0.0168578	0.0240565	0.73066		0.0172451	0.0167905	-0.0156643	0.0501544	0.306158
Triglycerides in medium HDL	1	0.0219341	0.0117466	-0.0010893	0.0449576	0.0618643		0.00195184	0.0169886	-0.0313458	0.0352495	0.908532		0.0179669	0.0123062	-0.00615334	0.0420871	0.14628		-0.000223891	0.0243754	-0.0479996	0.0475518	0.992684
Concentration of small HDL particles	1	0.023527	0.0130742	-0.00209844	0.0491525	0.0719399		-0.0104527	0.0161514	-0.0421094	0.021204	0.51752		0.0219531	0.0144913	-0.00644988	0.0503561	0.131792		-0.0199222	0.0198419	-0.0588123	0.0189679	0.317087
Total lipids in small HDL	1	0.0221581	0.0138012	-0.00489229	0.0492084	0.10838		-0.014788	0.0158846	-0.0459218	0.0163457	0.35187		0.0202526	0.0138636	-0.00692003	0.0474252	0.146043		-0.0297787	0.0176758	-0.0644232	0.00486578	0.0942705
Phospholipids in small HDL	1	0.019286	0.0131971	-0.00658037	0.0451523	0.143912		-0.0155965	0.016239	-0.0474249	0.016232	0.336837		0.0181669	0.013114	-0.00753652	0.0438703	0.167912		-0.0307602	0.0217419	-0.0733743	0.0118538	0.15935
Cholesterol in small HDL	1	0.0230255	0.0119161	-0.000330086	0.046381	0.0533226		-0.00251701	0.0164962	-0.0348495	0.0298155	0.878728		0.0215977	0.0144129	-0.0066515	0.0498469	0.135998		-0.00669519	0.0213433	-0.048528	0.0351376	0.754222
Cholesteryl esters in small HDL	1	0.0208355	0.0124786	-0.00362263	0.0452935	0.0949801		0.00282854	0.0163616	-0.0292402	0.0348973	0.862749		0.0222804	0.0151234	-0.00736158	0.0519223	0.142677		-0.00211562	0.0187135	-0.038794	0.0345628	0.91015
Free cholesterol in small HDL	1	0.0269451	0.0113724	0.00465524	0.049235	0.0178196		-0.00564576	0.0168648	-0.0387008	0.0274093	0.737802		0.0181204	0.0130196	-0.00739799	0.0436389	0.165945		-0.0148406	0.0178128	-0.0497537	0.0200726	0.406185
Triglycerides in small HDL	1	0.0203189	0.0114634	-0.00214932	0.0427871	0.0763106		-0.00823113	0.0184145	-0.0443236	0.0278614	0.654882		0.0189338	0.0119062	-0.00440236	0.04227	0.113778		-0.00488293	0.0216358	-0.0472891	0.0375232	0.821774
Phospholipids to total lipids ratio in chylomicrons and extremely large VLDL	1	-0.00159918	0.0136242	-0.0283026	0.0251043	0.906561		0.00417572	0.0167956	-0.0287436	0.0370951	0.803655		-0.0090693	0.0117805	-0.032159	0.0140204	0.442533		0.00718852	0.0285291	-0.0487286	0.0631056	0.801433
Cholesterol to total lipids ratio in chylomicrons and extremely large VLDL	1	-0.00629459	0.0112665	-0.028377	0.0157878	0.576368		0.0173339	0.017455	-0.016878	0.0515458	0.320682		-0.00181163	0.0154857	-0.0321636	0.0285403	0.907019		-0.0119309	0.0226826	-0.0563887	0.0325269	0.599725
Cholesteryl esters to total lipids ratio in chylomicrons and extremely large VLDL	1	-0.00257916	0.0111658	-0.0244641	0.0193058	0.817325		0.0277035	0.0192035	-0.00993542	0.0653423	0.149126		0.00691641	0.0163991	-0.0252257	0.0390586	0.673776		-0.024386	0.0238035	-0.0710409	0.022269	0.307381
Free cholesterol to total lipids ratio in chylomicrons and extremely large VLDL	1	-0.0170009	0.0110544	-0.0386674	0.00466568	0.124065		-0.0140801	0.0177872	-0.0489431	0.0207829	0.428604		-0.0167377	0.0126858	-0.0416018	0.00812648	0.188943		-0.0205456	0.0204053	-0.06054	0.0194488	0.315732
Triglycerides to total lipids ratio in chylomicrons and extremely large VLDL	1	-0.0062718	0.011643	-0.029092	0.0165484	0.59011		-0.0220049	0.0165298	-0.0544033	0.0103936	0.183116		-0.00765682	0.0143416	-0.0357664	0.0204527	0.594169		0.0213817	0.0236173	-0.0249081	0.0676716	0.366839
Phospholipids to total lipids ratio in very large VLDL	1	0.0033334	0.0114997	-0.019206	0.0258728	0.771916		-0.00665645	0.0182554	-0.0424371	0.0291242	0.715389		0.000923047	0.0126074	-0.0237874	0.0256335	0.941728		-0.029564	0.0169	-0.0626881	0.00356001	0.0824221
Cholesterol to total lipids ratio in very large VLDL	1	-0.0507464	0.0119338	-0.0741367	-0.0273561	2.11572e-05		-0.000927684	0.0165472	-0.0333602	0.0315048	0.955292		-0.0379683	0.0141826	-0.0657662	-0.0101704	0.00821029		-0.00973329	0.0194586	-0.0478722	0.0284056	0.617717
Cholesteryl esters to total lipids ratio in very large VLDL	1	-0.0477522	0.011747	-0.0707764	-0.024728	4.80232e-05		-0.00376935	0.0164741	-0.0360586	0.0285199	0.819021		-0.0355792	0.0149341	-0.06485	-0.00630837	0.0183884		-0.0167411	0.0188821	-0.05375	0.0202677	0.376807
Free cholesterol to total lipids ratio in very large VLDL	1	-0.0363322	0.0118992	-0.0596546	-0.0130097	0.0022632		0.00884797	0.0182882	-0.0269968	0.0446928	0.628522		-0.0200241	0.0131731	-0.0458433	0.00579504	0.130489		0.00230402	0.0214659	-0.0397691	0.0443771	0.914678
Triglycerides to total lipids ratio in very large VLDL	1	0.0427095	0.0116654	0.0198454	0.0655736	0.000251014		0.000938852	0.0177591	-0.0338691	0.0357468	0.957839		0.0307711	0.0158497	-0.000294284	0.0618365	0.0539851		0.0112141	0.0204948	-0.0289558	0.0513839	0.585136
Phospholipids to total lipids ratio in large VLDL	1	0.0222438	0.0115647	-0.000422931	0.0449105	0.0544262		-0.0139806	0.0180778	-0.0494131	0.0214518	0.439309		0.020798	0.0118741	-0.00247516	0.0440712	0.0817918		-0.0232217	0.0232724	-0.0688356	0.0223921	0.320087
Cholesterol to total lipids ratio in large VLDL	1	-0.0315906	0.0107992	-0.0527571	-0.0104242	0.00344157		-0.0023437	0.0179039	-0.0374353	0.0327479	0.895851		-0.0125761	0.0172821	-0.0464491	0.0212968	0.467876		-0.0132938	0.0194005	-0.0513188	0.0247311	0.494331
Cholesteryl esters to total lipids ratio in large VLDL	1	-0.0392936	0.0110768	-0.0610042	-0.017583	0.000389099		0.0035608	0.0167447	-0.0292588	0.0363804	0.831598		-0.0108781	0.0169477	-0.0440955	0.0223394	0.521893		-0.011537	0.0207341	-0.0521759	0.0291019	0.578808
Free cholesterol to total lipids ratio in large VLDL	1	0.00521262	0.0133348	-0.0209236	0.0313489	0.695869		0.0210812	0.0168236	-0.0118931	0.0540554	0.21018		0.0014729	0.0141036	-0.0261702	0.029116	0.916957		-0.0037046	0.0247324	-0.05218	0.0447708	0.881148
Triglycerides to total lipids ratio in large VLDL	1	-0.00840126	0.0124237	-0.0327517	0.0159492	0.498895		-0.0154024	0.0171751	-0.0490656	0.0182609	0.369835		-0.0111243	0.0129876	-0.03658	0.0143314	0.393001		0.00941865	0.0202356	-0.0302431	0.0490804	0.642333
Phospholipids to total lipids ratio in medium VLDL	1	-0.0339	0.0118307	-0.0570881	-0.0107118	0.00416444		0.00493908	0.0167417	-0.0278748	0.0377529	0.767982		0.00474449	0.0175297	-0.0296137	0.0391027	0.78701		-0.0147786	0.0203664	-0.0546966	0.0251395	0.469273
Cholesterol to total lipids ratio in medium VLDL	1	-0.0418155	0.0123738	-0.066068	-0.0175629	0.000726532		-0.0142214	0.0172654	-0.0480616	0.0196188	0.410113		-0.017816	0.0136217	-0.0445145	0.0088824	0.1928		-0.0206447	0.0199338	-0.0597149	0.0184255	0.302144
Cholesteryl esters to total lipids ratio in medium VLDL	1	-0.0396659	0.0118129	-0.0628192	-0.0165126	0.000785539		-0.0167709	0.0166602	-0.0494248	0.0158831	0.314106		-0.0159973	0.0138013	-0.0430479	0.0110532	0.248157		-0.0281103	0.0192583	-0.0658566	0.009636	0.146628
Free cholesterol to total lipids ratio in medium VLDL	1	-0.0394437	0.0123654	-0.0636799	-0.0152075	0.00142348		-0.00126193	0.0172535	-0.0350788	0.032555	0.941694		-0.0214987	0.0150316	-0.0509608	0.00796329	0.154625		-0.0139102	0.0192162	-0.051574	0.0237536	0.470348
Triglycerides to total lipids ratio in medium VLDL	1	0.0407175	0.0117947	0.0175998	0.0638352	0.000556086		0.0134135	0.0165442	-0.0190131	0.0458402	0.417498		0.0165601	0.0150781	-0.012993	0.0461132	0.27375		0.0216384	0.0179856	-0.0136134	0.0568901	0.23097
Phospholipids to total lipids ratio in small VLDL	1	-0.0405327	0.0117831	-0.0636275	-0.0174378	0.000581919		-0.0170995	0.0178034	-0.0519941	0.0177951	0.336821		-0.0194293	0.0133771	-0.0456484	0.00678977	0.148364		-0.0199131	0.0185001	-0.0561734	0.0163472	0.283611
Cholesterol to total lipids ratio in small VLDL	1	-0.033093	0.0121796	-0.0569651	-0.00922097	0.00658602		-0.00979888	0.0174076	-0.0439178	0.02432	0.573498		0.000609051	0.0162588	-0.0312582	0.0324763	0.970166		-0.00842511	0.0209484	-0.0494839	0.0326337	0.688161
Cholesteryl esters to total lipids ratio in small VLDL	1	-0.0209907	0.011084	-0.0427153	0.00073384	0.0582525		0.0088037	0.0183329	-0.0271288	0.0447362	0.631076		-0.00449432	0.0161711	-0.0361897	0.027201	0.781435		-0.000622227	0.021675	-0.0431051	0.0418607	0.977139
Free cholesterol to total lipids ratio in small VLDL	1	-0.0372907	0.0123362	-0.0614697	-0.0131117	0.00250395		-0.0109615	0.0180359	-0.0463118	0.0243889	0.543347		-0.0164871	0.014374	-0.0446602	0.011686	0.253112		-0.0156261	0.0185255	-0.0519361	0.0206838	0.400391
Triglycerides to total lipids ratio in small VLDL	1	0.0348796	0.0116174	0.0121095	0.0576498	0.00267896		0.0115407	0.0185881	-0.0248921	0.0479735	0.53469		0.000423378	0.01503	-0.0290354	0.0298822	0.977563		0.0145966	0.0189965	-0.0226365	0.0518298	0.443553
Phospholipids to total lipids ratio in very small VLDL	1	0.0173636	0.0117219	-0.00561124	0.0403384	0.138526		-0.0161834	0.0158972	-0.047342	0.0149752	0.308677		0.00604637	0.0149528	-0.0232612	0.0353539	0.686493		-0.0271563	0.017528	-0.0615112	0.00719868	0.123566
Cholesterol to total lipids ratio in very small VLDL	1	-0.0299662	0.0119081	-0.0533061	-0.00662624	0.0118545		0.021226	0.0198689	-0.0177171	0.060169	0.285385		-0.0125933	0.0131062	-0.0382815	0.0130949	0.338089		0.00256316	0.0221772	-0.0409041	0.0460304	0.908154
Cholesteryl esters to total lipids ratio in very small VLDL	1	-0.0314154	0.0113995	-0.0537584	-0.00907233	0.00585394		0.0205438	0.0189949	-0.0166862	0.0577739	0.279455		-0.0115623	0.0128475	-0.0367435	0.0136189	0.36951		0.000798416	0.0224105	-0.0431261	0.0447229	0.971631
Free cholesterol to total lipids ratio in very small VLDL	1	-0.0250206	0.0112199	-0.0470117	-0.0030296	0.0257461		0.00769322	0.0170386	-0.0257023	0.0410888	0.651616		-0.0113393	0.0155169	-0.0417524	0.0190739	0.466003		-0.00257796	0.023366	-0.0483753	0.0432194	0.912306
Triglycerides to total lipids ratio in very small VLDL	1	0.0386383	0.0124512	0.0142339	0.0630427	0.00191456		-0.0170114	0.0191724	-0.0545894	0.0205666	0.374927		0.0153622	0.0122382	-0.00862464	0.039349	0.211235		0.00354649	0.0223033	-0.0401679	0.0472609	0.873888
Phospholipids to total lipids ratio in IDL	1	-0.0152018	0.0114835	-0.0377095	0.00730594	0.185573		-0.0169052	0.0186446	-0.0534485	0.0196382	0.364562		-0.0208395	0.0140146	-0.0483081	0.00662908	0.139011		-0.0189701	0.0200358	-0.0582402	0.0203	0.345365
Cholesterol to total lipids ratio in IDL	1	-0.0249535	0.012421	-0.0492986	-0.000608367	0.0445394		0.0241332	0.0202734	-0.0156027	0.0638692	0.233895		-0.00170299	0.0139662	-0.0290768	0.0256709	0.903105		-0.00133154	0.0256904	-0.0516847	0.0490216	0.958738
Cholesteryl esters to total lipids ratio in IDL	1	-0.0221057	0.0118326	-0.0452975	0.00108614	0.0617332		0.0157616	0.0200669	-0.0235696	0.0550927	0.432189		0.0115487	0.0135211	-0.0149527	0.0380502	0.39433		0.00942276	0.0244421	-0.0384838	0.0573293	0.700442
Free cholesterol to total lipids ratio in IDL	1	-0.0226395	0.0113341	-0.0448543	-0.000424785	0.0457732		0.0025896	0.0172864	-0.0312918	0.036471	0.880918		-0.0217572	0.0133523	-0.0479276	0.00441332	0.105206		0.0118181	0.0211645	-0.0296642	0.0533005	0.577467
Triglycerides to total lipids ratio in IDL	1	0.0272808	0.0120282	0.00370562	0.0508561	0.0233244		-0.0131629	0.0202944	-0.05294	0.0266142	0.516599		0.0128219	0.0131722	-0.0129956	0.0386394	0.331839		0.00669926	0.0260326	-0.0443247	0.0577232	0.797293
Phospholipids to total lipids ratio in large LDL	1	-0.0196755	0.0132867	-0.0457175	0.00636648	0.138649		0.0380371	0.0169952	0.00472655	0.0713476	0.0252138		-0.0210075	0.0125854	-0.0456748	0.00365989	0.097059		0.0434004	0.018355	0.0074246	0.0793761	0.0194274
Cholesterol to total lipids ratio in large LDL	1	-0.0235871	0.0119839	-0.0470757	-9.8608e-05	0.0490418		-0.0244059	0.0173747	-0.0584603	0.00964851	0.160116		0.00486182	0.0133526	-0.0213093	0.031033	0.716263		-0.0283588	0.0242261	-0.0758419	0.0191244	0.243753
Cholesteryl esters to total lipids ratio in large LDL	1	0.0190241	0.0110599	-0.0026534	0.0407015	0.0854163		-0.0261502	0.0174828	-0.0604164	0.00811604	0.134714		0.0257778	0.0124938	0.00128991	0.0502657	0.0407256		-0.0576779	0.0185478	-0.0940316	-0.0213242	0.00226956
Free cholesterol to total lipids ratio in large LDL	1	-0.0280276	0.0115938	-0.0507516	-0.00530368	0.0156294		0.0178425	0.0190893	-0.0195725	0.0552574	0.34995		-0.0174789	0.0118842	-0.0407719	0.00581399	0.14334		0.00836155	0.0213882	-0.0335594	0.0502825	0.696435
Triglycerides to total lipids ratio in large LDL	1	0.0255717	0.0120292	0.00199445	0.0491491	0.0335199		-0.00739712	0.0189075	-0.0444557	0.0296615	0.695629		0.00909405	0.0137588	-0.0178732	0.0360613	0.509598		-0.00124803	0.0263337	-0.052862	0.050366	0.962268
Phospholipids to total lipids ratio in medium LDL	1	-0.00265516	0.0113279	-0.0248578	0.0195475	0.814681		-0.00126198	0.0170913	-0.0347609	0.0322369	0.94114		0.0101241	0.0127931	-0.0149503	0.0351984	0.429914		-0.000681767	0.0222265	-0.0442457	0.0428821	0.975574
Cholesterol to total lipids ratio in medium LDL	1	-0.0173062	0.0117709	-0.0403772	0.00576488	0.141495		-0.000686805	0.0166369	-0.0332951	0.0319215	0.967071		-0.0102486	0.0146506	-0.0389638	0.0184665	0.485245		-0.00423305	0.0181569	-0.0398206	0.0313546	0.815996
Cholesteryl esters to total lipids ratio in medium LDL	1	0.00575047	0.0114225	-0.0166377	0.0281386	0.614661		-0.00442276	0.0182443	-0.0401816	0.0313361	0.808456		-0.00228828	0.0127139	-0.0272075	0.022631	0.857397		-0.00780899	0.0230564	-0.0529995	0.0373815	0.73535
Free cholesterol to total lipids ratio in medium LDL	1	-0.0373823	0.0120596	-0.061019	-0.0137456	0.00193648		0.014479	0.0180374	-0.0208742	0.0498323	0.422134		-0.0220781	0.0114833	-0.0445853	0.000429083	0.056325		0.00694026	0.0187865	-0.0298812	0.0437618	0.712367
Triglycerides to total lipids ratio in medium LDL	1	0.0242696	0.0122599	0.00024023	0.0482991	0.0477491		-0.00648404	0.0207466	-0.0471473	0.0341792	0.754633		0.0165895	0.014748	-0.0123167	0.0454956	0.262355		0.00398751	0.0225006	-0.0401138	0.0480888	0.859594
Phospholipids to total lipids ratio in small LDL	1	-0.00599746	0.0126951	-0.0308798	0.0188849	0.636624		0.0107449	0.0184573	-0.0254315	0.0469213	0.560467		-0.00726662	0.0146164	-0.0359147	0.0213815	0.61977		0.0257444	0.02266	-0.0186692	0.0701579	0.257849
Cholesterol to total lipids ratio in small LDL	1	-0.00328803	0.0111043	-0.0250525	0.0184765	0.767151		-0.00316301	0.0166588	-0.0358142	0.0294882	0.849411		0.00525046	0.0174839	-0.029018	0.039519	0.764341		-0.00919464	0.0179818	-0.0444389	0.0260496	0.609925
Cholesteryl esters to total lipids ratio in small LDL	1	0.00427235	0.0120843	-0.0194129	0.0279576	0.72368		-0.0129636	0.0177873	-0.0478268	0.0218996	0.466116		0.00504626	0.0140505	-0.0224928	0.0325853	0.719962		-0.0209685	0.0221547	-0.0643918	0.0224547	0.345545
Free cholesterol to total lipids ratio in small LDL	1	-0.0283241	0.0113143	-0.0505002	-0.00614808	0.012301		-0.000251004	0.0177349	-0.0350113	0.0345093	0.988708		-0.0172741	0.0123333	-0.0414474	0.00689924	0.163294		-0.00127758	0.0202219	-0.0409126	0.0383574	0.949715
Triglycerides to total lipids ratio in small LDL	1	0.0374366	0.0114435	0.0150073	0.059866	0.00107008		-0.00442311	0.01816	-0.0400167	0.0311704	0.807569		0.0240034	0.0128878	-0.00125677	0.0492636	0.0643917		0.00109415	0.0209159	-0.0399009	0.0420892	0.958355
Phospholipids to total lipids ratio in very large HDL	1	-0.0217059	0.0129441	-0.0470764	0.0036646	0.0935638		0.019249	0.0155113	-0.0111532	0.0496511	0.214619		-0.0141489	0.0137551	-0.0411088	0.012811	0.305225		0.0277303	0.0157283	-0.00309723	0.0585578	0.0800689
Cholesterol to total lipids ratio in very large HDL	1	0.0106475	0.0121958	-0.0132563	0.0345513	0.382639		0.01599	0.0148584	-0.0131324	0.0451124	0.281855		0.00639207	0.0133569	-0.0197874	0.0325715	0.632912		-0.00307609	0.0189665	-0.0402505	0.0340983	0.871394
Cholesteryl esters to total lipids ratio in very large HDL	1	-0.00737646	0.0113655	-0.0296529	0.0149	0.516326		0.00247879	0.0171096	-0.0310559	0.0360135	0.884808		0.00353523	0.0141986	-0.024294	0.0313645	0.803696		0.00182414	0.0257789	-0.0487025	0.0523508	0.943689
Free cholesterol to total lipids ratio in very large HDL	1	0.00969161	0.0110146	-0.0118971	0.0312803	0.378922		-0.00141858	0.0150844	-0.030984	0.0281469	0.925075		0.00136318	0.0114679	-0.0211139	0.0238403	0.90553		-0.0102976	0.0149539	-0.0396073	0.0190121	0.492201
Triglycerides to total lipids ratio in very large HDL	1	0.0189774	0.0109138	-0.00241363	0.0403683	0.082062		-0.00632246	0.017632	-0.0408811	0.0282362	0.71991		0.0263103	0.0123987	0.00200877	0.0506118	0.0353959		-0.00318491	0.0239104	-0.0500493	0.0436795	0.894225
Phospholipids to total lipids ratio in large HDL	1	0.0305081	0.0126169	0.00577896	0.0552372	0.0156046		0.0182925	0.0159479	-0.0129654	0.0495505	0.251376		0.0177963	0.0133493	-0.00836838	0.043961	0.18441		0.0136385	0.0164574	-0.0186181	0.0458951	0.408677
Cholesterol to total lipids ratio in large HDL	1	-0.035105	0.0115348	-0.0577131	-0.0124969	0.00233913		-0.0141696	0.0172274	-0.0479353	0.0195961	0.410792		-0.0228194	0.0122875	-0.0469029	0.00126418	0.0651562		-0.00202419	0.0204223	-0.0420519	0.0380035	0.921188
Cholesteryl esters to total lipids ratio in large HDL	1	-0.0323015	0.0116616	-0.0551582	-0.00944476	0.00560729		-0.0131325	0.0171351	-0.0467172	0.0204523	0.443433		-0.0266784	0.0116634	-0.0495387	-0.00381806	0.0235021		0.00181324	0.0191003	-0.0356234	0.0392498	0.924504
Free cholesterol to total lipids ratio in large HDL	1	-0.027884	0.0104999	-0.0484638	-0.00730428	0.00791548		-0.00706882	0.0148493	-0.0361735	0.0220359	0.634049		0.000984729	0.0127677	-0.0240399	0.0260093	0.93862		-0.000157903	0.0152635	-0.0300743	0.0297585	0.991761
Triglycerides to total lipids ratio in large HDL	1	0.0123562	0.0111044	-0.00940837	0.0341209	0.265823		0.00437024	0.017638	-0.0302003	0.0389408	0.804309		0.00934949	0.0113084	-0.0128149	0.0315139	0.409611		0.00613052	0.0235852	-0.0400966	0.0523576	0.795299
Phospholipids to total lipids ratio in medium HDL	1	0.0363139	0.0115836	0.01361	0.0590177	0.00171891		0.003072	0.0167189	-0.0296971	0.0358411	0.854214		0.0217882	0.0117238	-0.00119038	0.0447669	0.0649635		-0.00970036	0.0261251	-0.0609056	0.0415049	0.710973
Cholesterol to total lipids ratio in medium HDL	1	-0.0273972	0.0112766	-0.0494994	-0.00529503	0.0151172		-0.00554961	0.0176787	-0.0401998	0.0291006	0.753585		-0.0185443	0.0120496	-0.0421615	0.00507286	0.125804		-0.00745693	0.0230513	-0.0526375	0.0377237	0.746805
Cholesteryl esters to total lipids ratio in medium HDL	1	-0.0290286	0.0107463	-0.0500913	-0.0079659	0.00690751		-0.00674033	0.0193238	-0.0446149	0.0311343	0.727232		-0.0239951	0.0113052	-0.0461533	-0.00183686	0.0353563		-0.00924323	0.0264185	-0.0610235	0.0425371	0.726957
Free cholesterol to total lipids ratio in medium HDL	1	-0.00380505	0.0109181	-0.0252046	0.0175945	0.727459		-9.16362e-05	0.015896	-0.0312478	0.0310645	0.9954		0.00821441	0.0101273	-0.0116352	0.028064	0.418521		0.0122466	0.0202328	-0.0274097	0.0519028	0.54597
Triglycerides to total lipids ratio in medium HDL	1	0.0245362	0.0115331	0.00193128	0.0471412	0.0333823		0.00292643	0.0182191	-0.032783	0.0386359	0.872389		0.0196911	0.0112102	-0.00228086	0.041663	0.0809341		0.00687078	0.0240723	-0.040311	0.0540526	0.775742
Phospholipids to total lipids ratio in small HDL	1	-0.0129279	0.0114642	-0.0353977	0.00954199	0.259459		-0.00255667	0.0164819	-0.0348613	0.0297479	0.876727		-0.0124735	0.0134504	-0.0388364	0.0138893	0.355148		0.017812	0.0236014	-0.0284468	0.0640708	0.451696
Cholesterol to total lipids ratio in small HDL	1	-0.022682	0.0115397	-0.0452997	-6.42584e-05	0.0493485		-0.0160918	0.0166724	-0.0487698	0.0165862	0.334457		-0.0110026	0.0130027	-0.0364878	0.0144827	0.398733		-0.0224801	0.0229526	-0.0674671	0.022507	0.329065
Cholesteryl esters to total lipids ratio in small HDL	1	-0.0278618	0.010747	-0.0489259	-0.00679765	0.00952767		-0.00794144	0.0182296	-0.0436714	0.0277885	0.663101		-0.0218739	0.0142396	-0.0497834	0.00603566	0.126506		-0.0140532	0.0234386	-0.0599928	0.0318864	0.549757
Free cholesterol to total lipids ratio in small HDL	1	-0.0189946	0.011571	-0.0416737	0.00368451	0.100679		0.00126925	0.0160254	-0.0301406	0.0326791	0.936872		0.00402808	0.0122331	-0.0199489	0.028005	0.742383		-0.0167147	0.0286422	-0.0728535	0.0394241	0.56045
Triglycerides to total lipids ratio in small HDL	1	0.0287351	0.0113794	0.00643152	0.0510388	0.0115636		-0.0118752	0.0174635	-0.0461037	0.0223534	0.496505		0.0232392	0.011147	0.00139105	0.0450873	0.0386967		-0.00327246	0.0223812	-0.0471396	0.0405947	0.883962
Total cholesterol	2	0.00378222	0.0110679	-0.0179109	0.0254754	0.732556		0.00253001	0.0171838	-0.0311502	0.0362102	0.882948		0.0234633	0.0142029	-0.00437435	0.0513009	0.100519		0.00853307	0.0158235	-0.0224811	0.0395472	0.590561
Total cholesterol minus HDL-C	2	0.00359514	0.01126	-0.0184745	0.0256648	0.749511		-0.000842121	0.0173173	-0.0347841	0.0330998	0.961215		0.0234906	0.0148402	-0.00559618	0.0525774	0.115443		-0.00448599	0.0178408	-0.0394539	0.0304819	0.801838
Remnant cholesterol (non-HDL, non-LDL -cholesterol)	2	0.0120144	0.0116613	-0.0108418	0.0348706	0.302879		-0.0416552	0.0166263	-0.0742428	-0.0090677	0.0122319		0.0201895	0.0145404	-0.0083098	0.0486888	0.166938		-0.0278455	0.0193369	-0.0657459	0.0100548	0.152094
VLDL cholesterol	2	0.00250856	0.0135135	-0.0239779	0.028995	0.852732		-0.0400372	0.016327	-0.0720381	-0.00803627	0.0141983		0.00084867	0.0144917	-0.0275551	0.0292524	0.953375		-0.047328	0.0367584	-0.119374	0.0247184	0.200029
Clinical LDL cholesterol	2	-0.000160559	0.0118461	-0.0233789	0.0230578	0.989186		0.00536505	0.0168856	-0.0277307	0.0384608	0.75069		0.0274506	0.0147882	-0.0015342	0.0564354	0.0652796		0.0181526	0.0181753	-0.0174709	0.0537761	0.319638
LDL cholesterol	2	0.00822441	0.0116056	-0.0145226	0.0309715	0.478538		0.0143958	0.01655	-0.0180422	0.0468338	0.38439		0.0247144	0.0145128	-0.00373069	0.0531595	0.090546		0.015136	0.0181361	-0.0204107	0.0506827	0.405375
HDL cholesterol	2	-0.0219068	0.0109604	-0.0433892	-0.000424341	0.0456391		-0.0200104	0.016102	-0.0515704	0.0115496	0.213969		0.00598124	0.0125935	-0.0187021	0.0306646	0.635482		-0.0160149	0.0246845	-0.0643964	0.0323666	0.51754
Total triglycerides	2	0.0412957	0.0121752	0.0174324	0.0651591	0.000694363		-0.00886923	0.0197585	-0.0475959	0.0298575	0.653517		-0.0119319	0.016197	-0.0436782	0.0198143	0.462413		-0.00686681	0.0231734	-0.0522867	0.0385531	0.767423
Triglycerides in VLDL	2	0.0317282	0.0116606	0.00887334	0.0545831	0.00650918		-0.0063989	0.0194726	-0.0445651	0.0317673	0.74245		-0.00979545	0.0166356	-0.0424012	0.0228103	0.556819		-0.00119593	0.0231204	-0.046512	0.0441201	0.958821
Triglycerides in LDL	2	0.0133651	0.0115262	-0.00922629	0.0359565	0.246236		-0.0159681	0.0181382	-0.0515189	0.0195828	0.378667		0.0025409	0.0140787	-0.0250534	0.0301351	0.857009		-0.0276252	0.0282103	-0.0829175	0.027667	0.32914
Triglycerides in HDL	2	0.0329928	0.0123682	0.00875115	0.0572345	0.00764061		-0.0328346	0.0185146	-0.0691232	0.00345396	0.0761547		0.000191335	0.0145241	-0.0282759	0.0286585	0.989506		-0.0322846	0.0226571	-0.0766926	0.0121234	0.156406
Total phospholipids in lipoprotein particles	2	0.0127548	0.011654	-0.010087	0.0355966	0.273753		-0.0186562	0.0167678	-0.0515212	0.0142087	0.265871		0.0164017	0.0132627	-0.00959311	0.0423966	0.218039		-0.025282	0.0185069	-0.0615554	0.0109915	0.174102
Phospholipids in VLDL	2	0.0122758	0.0114149	-0.0100973	0.034649	0.282185		-0.00738088	0.0177882	-0.0422457	0.0274839	0.678192		0.00224785	0.0144286	-0.0260323	0.030528	0.876397		-0.0221386	0.0218604	-0.064985	0.0207077	0.312937
Phospholipids in LDL	2	0.00858259	0.0119673	-0.0148733	0.0320384	0.473268		0.00845022	0.0172503	-0.0253605	0.0422609	0.624234		0.0237185	0.0154795	-0.00662132	0.0540584	0.12746		0.0112298	0.0201258	-0.0282167	0.0506764	0.577748
Phospholipids in HDL	2	-0.00373366	0.0101717	-0.0236701	0.0162028	0.713571		-0.0244789	0.0151275	-0.0541289	0.00517102	0.105626		0.000847526	0.0114337	-0.0215625	0.0232575	0.941004		-0.00766669	0.0180912	-0.0431254	0.027792	0.672376
Total esterified cholesterol	2	-0.0059796	0.0112775	-0.0280835	0.0161243	0.595956		0.00882735	0.0173741	-0.0252259	0.0428806	0.611401		0.021264	0.0137169	-0.0056211	0.0481491	0.123093		0.0105082	0.017135	-0.0230764	0.0440929	0.540699
Cholesteryl esters in VLDL	2	0.010444	0.0133303	-0.0156833	0.0365714	0.433345		-0.0417969	0.0172328	-0.0755731	-0.00802072	0.0152901		0.00606875	0.0147462	-0.0228339	0.0349714	0.68123		-0.0782243	0.0210584	-0.119499	-0.0369499	0.000293152
Cholesteryl esters in LDL	2	0.0108332	0.012033	-0.0127514	0.0344178	0.367963		0.00307039	0.0177913	-0.0318005	0.0379413	0.862983		0.0217164	0.0146491	-0.00699581	0.0504286	0.140215		-0.00428553	0.0182447	-0.0400451	0.031474	0.814635
Cholesteryl esters in HDL	2	-0.0213389	0.0113289	-0.0435435	0.000865724	0.0596215		-0.0169565	0.0170246	-0.0503248	0.0164118	0.319251		0.00777269	0.0126955	-0.0171104	0.0326558	0.541258		0.00479905	0.0234544	-0.0411717	0.0507698	0.838173
Total free cholesterol	2	0.00673362	0.011292	-0.0153986	0.0288659	0.550962		-0.0196738	0.0161664	-0.0513599	0.0120123	0.22362		0.0257663	0.0147959	-0.0032337	0.0547664	0.0835516		-0.00898248	0.0176818	-0.0436389	0.0256739	0.612249
Free cholesterol in VLDL	2	0.00352318	0.0114461	-0.0189112	0.0259575	0.75823		-0.0235893	0.016258	-0.055455	0.00827639	0.146798		-0.000806935	0.015124	-0.0304499	0.0288361	0.957517		-0.0278672	0.0235458	-0.0740169	0.0182825	0.238603
Free cholesterol in LDL	2	-0.00805235	0.011644	-0.0308747	0.01477	0.489225		0.0139622	0.0181579	-0.0216273	0.0495516	0.441934		0.0256054	0.015065	-0.00392198	0.0551328	0.0911623		0.00836088	0.0241826	-0.039037	0.0557587	0.730057
Free cholesterol in HDL	2	-0.011178	0.0110893	-0.032913	0.0105569	0.313453		-0.0131708	0.0138434	-0.0403039	0.0139623	0.341396		0.00523729	0.0121843	-0.0186439	0.0291185	0.667898		-0.00062457	0.0162456	-0.0324659	0.0312168	0.969387
Total lipids in lipoprotein particles	2	0.0101018	0.013327	-0.0160191	0.0362227	0.448454		-0.0238632	0.0168487	-0.0568866	0.0091603	0.156682		0.010059	0.0145065	-0.0183738	0.0384918	0.489069		-0.0219089	0.0297337	-0.0801869	0.0363692	0.462455
Total lipids in VLDL	2	0.0226375	0.0116702	-0.000236042	0.0455111	0.0524072		-0.00338195	0.0193228	-0.0412546	0.0344907	0.861061		-0.00180788	0.0145364	-0.0302992	0.0266834	0.901181		-0.0137826	0.0210077	-0.0549578	0.0273925	0.512853
Total lipids in LDL	2	0.0168543	0.0117537	-0.00618293	0.0398916	0.151584		0.00974029	0.0173135	-0.0241942	0.0436748	0.573719		0.0213565	0.0144324	-0.00693108	0.0496441	0.140929		0.00390616	0.0177534	-0.0308906	0.0387029	0.826174
Total lipids in HDL	2	-0.0103056	0.00999682	-0.0298993	0.00928817	0.302594		-0.02817	0.0149825	-0.0575356	0.00119565	0.0600812		0.00160391	0.012105	-0.0221218	0.0253296	0.894757		-0.0113701	0.0178565	-0.0463688	0.0236286	0.525328
Total concentration of lipoprotein particles	2	-0.00304196	0.0109907	-0.0245836	0.0184997	0.781951		-0.00250092	0.0150787	-0.0320552	0.0270533	0.868269		0.0025328	0.012115	-0.0212126	0.0262782	0.834668		0.00479558	0.016816	-0.0281637	0.0377549	0.775927
Concentration of VLDL particles	2	-0.000619795	0.0118839	-0.0239123	0.0226727	0.958406		-0.0234507	0.0168202	-0.0564182	0.00951683	0.163257		-0.000293979	0.0142464	-0.0282169	0.027629	0.983563		-0.0235369	0.0303905	-0.0831024	0.0360285	0.439951
Concentration of LDL particles	2	-0.00472738	0.0118497	-0.0279528	0.018498	0.689933		-0.0228448	0.0174058	-0.0569603	0.0112706	0.189358		0.0184857	0.0151428	-0.0111941	0.0481656	0.223994		-0.0217963	0.0200858	-0.0611644	0.0175719	0.279716
Concentration of HDL particles	2	-0.00657299	0.0104887	-0.0271309	0.0139849	0.530874		-0.0196286	0.0152828	-0.0495829	0.0103257	0.199016		-0.00291416	0.0127071	-0.02782	0.0219917	0.818906		-0.0141505	0.0175257	-0.0485008	0.0201999	0.420799
Average diameter for VLDL particles	2	0.0308926	0.0123253	0.00673501	0.0550502	0.0121954		-0.00398995	0.0192345	-0.0416896	0.0337097	0.835668		-0.0191996	0.0198199	-0.0580465	0.0196473	0.334172		0.0167545	0.0254866	-0.0331991	0.0667082	0.512011
Average diameter for LDL particles	2	-0.0216874	0.0128494	-0.0468722	0.00349741	0.0914466		0.0309859	0.0183813	-0.00504136	0.0670132	0.091847		-0.0068965	0.0140322	-0.0343996	0.0206066	0.623771		0.0169839	0.0236598	-0.0293892	0.0633571	0.474051
Average diameter for HDL particles	2	-0.0230721	0.0113296	-0.045278	-0.000866206	0.0417046		-0.0109757	0.0145899	-0.0395719	0.0176205	0.451882		0.0108194	0.0129277	-0.014519	0.0361577	0.403906		0.000902815	0.0166829	-0.0317956	0.0336012	0.95692
Phosphoglycerides	2	0.00709344	0.0121909	-0.0168008	0.0309876	0.560659		-0.022128	0.0172555	-0.0559489	0.0116928	0.199712		0.0130792	0.0121097	-0.0106558	0.0368142	0.281762		-0.0332989	0.0164998	-0.0656385	-0.000959355	0.0454867
Ratio of triglycerides to phosphoglycerides	2	0.0436535	0.0119855	0.0201619	0.0671451	0.000270331		-0.00171599	0.019592	-0.0401162	0.0366843	0.930205		-0.0146648	0.0153647	-0.0447795	0.0154499	0.341313		0.0204667	0.0255611	-0.0296329	0.0705664	0.424662
Total cholines	2	0.0111885	0.011749	-0.0118395	0.0342165	0.340947		-0.0178715	0.0156492	-0.048544	0.012801	0.253452		0.0117371	0.0129101	-0.0135667	0.037041	0.36466		-0.0199979	0.0177824	-0.0548514	0.0148556	0.262688
Phosphatidylcholines	2	0.0110323	0.0114131	-0.0113373	0.0334019	0.333726		-0.0217173	0.0154313	-0.0519626	0.00852801	0.159322		0.0113872	0.0123576	-0.0128336	0.0356081	0.358206		-0.0237186	0.0157148	-0.0545196	0.00708249	0.133473
Sphingomyelins	2	-0.0142817	0.0108985	-0.0356428	0.00707932	0.19005		0.00710317	0.0177617	-0.0277097	0.041916	0.689219		0.0171185	0.0143053	-0.0109199	0.0451568	0.233235		0.0134764	0.0189378	-0.0236416	0.0505944	0.477886
Apolipoprotein B	2	-0.00445236	0.0114334	-0.0268619	0.0179572	0.696969		-0.0293472	0.0179845	-0.0645969	0.00590241	0.10272		0.0156415	0.0151055	-0.0139653	0.0452483	0.302025		-0.0249366	0.0185516	-0.0612977	0.0114246	0.181067
Apolipoprotein A1	2	-0.0108258	0.010297	-0.031008	0.00935637	0.293097		-0.0322718	0.0156996	-0.0630431	-0.00150046	0.0398237		-0.00175518	0.0109933	-0.0233021	0.0197917	0.873354		-0.0080183	0.0180529	-0.0434021	0.0273655	0.657617
Ratio of apolipoprotein B to apolipoprotein A1	2	0.0110671	0.0126824	-0.0137903	0.0359246	0.38286		-0.0210751	0.0178874	-0.0561344	0.0139841	0.238712		0.00774674	0.0118825	-0.015543	0.0310365	0.515385		-0.0182614	0.0190597	-0.0556185	0.0190956	0.339656
Total fatty acids	2	-0.000721266	0.01145	-0.0231632	0.0217207	0.949772		-0.0241303	0.019684	-0.062711	0.0144504	0.220244		-0.00211661	0.0139084	-0.029377	0.0251438	0.879237		-0.0415444	0.0212034	-0.0831031	1.42504e-05	0.0520611
Degree of unsaturation	2	-0.0180693	0.0116522	-0.0409076	0.00476898	0.120968		0.0660531	0.0206974	0.0254863	0.10662	0.00141596		-0.00634302	0.0125578	-0.0309564	0.0182703	0.614189		0.0635692	0.0305209	0.00374823	0.12339	0.0390878
Omega-3 fatty acids	2	0.0111261	0.0123179	-0.0130171	0.0352693	0.366397		0.0306907	0.0178661	-0.00432674	0.0657082	0.0858288		0.00724137	0.011839	-0.0159632	0.0304459	0.541647		0.03913	0.0269933	-0.0137769	0.092037	0.149401
Omega-6 fatty acids	2	0.00248366	0.0131668	-0.0233233	0.0282906	0.850383		-0.0140645	0.0166529	-0.0467041	0.0185752	0.398353		0.000604315	0.013477	-0.0258106	0.0270192	0.964291		-0.0290635	0.0307185	-0.0892718	0.0311447	0.345715
Polyunsaturated fatty acids	2	0.00557898	0.0128875	-0.0196806	0.0308386	0.665089		-0.00530851	0.0161871	-0.0370353	0.0264182	0.742952		0.00378803	0.0139116	-0.0234786	0.0310547	0.785752		-0.00576193	0.0304152	-0.0653758	0.0538519	0.850021
Monounsaturated fatty acids	2	0.0236799	0.0121766	-0.000186236	0.0475461	0.0518104		-0.026877	0.0194335	-0.0649666	0.0112126	0.166657		-0.0076974	0.0151814	-0.037453	0.0220582	0.612843		-0.0383449	0.0203011	-0.078135	0.00144523	0.0609858
Saturated fatty acids	2	0.00356618	0.0110171	-0.0180273	0.0251597	0.746169		-0.0386645	0.0188509	-0.0756123	-0.00171668	0.0402605		0.000132502	0.0140228	-0.0273522	0.0276172	0.992473		-0.0448428	0.0221072	-0.088173	-0.00151264	0.0444134
Linoleic acid	2	0.000602002	0.0130459	-0.024968	0.026172	0.963195		-0.0277649	0.0167541	-0.0606029	0.00507305	0.097478		0.00057542	0.0130441	-0.024991	0.0261419	0.96487		-0.0333235	0.0341643	-0.100286	0.0336386	0.33105
Docosahexaenoic acid	2	0.0147241	0.0112063	-0.00724027	0.0366884	0.188876		0.0566161	0.0165846	0.0241103	0.0891219	0.000640699		0.0148206	0.0125725	-0.00982157	0.0394628	0.240247		0.0542774	0.0196916	0.0156818	0.0928729	0.00662348
Ratio of omega-3 fatty acids to total fatty acids	2	0.0105579	0.011162	-0.0113195	0.0324354	0.344208		0.035325	0.0151649	0.00560179	0.0650483	0.0198383		0.01273	0.012385	-0.0115446	0.0370045	0.305589		0.0370107	0.0205952	-0.00335586	0.0773772	0.0744824
Ratio of omega-6 fatty acids to total fatty acids	2	-0.0477075	0.0128537	-0.0729008	-0.0225143	0.000205965		0.0366429	0.0177057	0.00193973	0.0713461	0.0384941		0.000353239	0.0150141	-0.0290744	0.0297809	0.981259		0.0224873	0.0196199	-0.0159678	0.0609424	0.25369
Ratio of polyunsaturated fatty acids to total fatty acids	2	-0.0405769	0.0121899	-0.0644691	-0.0166848	0.000872396		0.0527368	0.0190795	0.015341	0.0901327	0.00570882		-0.0275836	0.0160196	-0.0589819	0.00381481	0.0870509		0.0468647	0.0216676	0.00439609	0.0893332	0.032248
Ratio of monounsaturated fatty acids to total fatty acids	2	0.0436514	0.0123187	0.0195067	0.067796	0.000394851		-0.0251804	0.0192706	-0.0629507	0.0125899	0.191323		-0.00872645	0.0175687	-0.0431611	0.0257082	0.620088		-0.00944154	0.023425	-0.0553546	0.0364715	0.687524
Ratio of saturated fatty acids to total fatty acids	2	0.00984843	0.0112899	-0.0122798	0.0319766	0.383032		-0.0643254	0.0180354	-0.0996748	-0.0289761	0.000361611		0.00209094	0.0134721	-0.0243144	0.0284963	0.876858		-0.0736306	0.0291281	-0.130722	-0.0165395	0.0125877
Ratio of linoleic acid to total fatty acids	2	-0.0259279	0.0129499	-0.0513097	-0.000546131	0.0452662		0.00283029	0.0182609	-0.0329611	0.0386217	0.876828		-0.0082222	0.0124631	-0.0326498	0.0162054	0.51039		-0.0089244	0.0347333	-0.0770018	0.059153	0.797602
Ratio of docosahexaenoic acid to total fatty acids	2	-0.00935894	0.0116391	-0.0321715	0.0134537	0.421342		0.0681517	0.0193972	0.0301331	0.10617	0.000442281		0.00939005	0.0138304	-0.0177175	0.0364976	0.498167		0.0514541	0.0309841	-0.0092748	0.112183	0.0990199
Ratio of polyunsaturated fatty acids to monounsaturated fatty acids	2	-0.0484433	0.0118189	-0.0716085	-0.0252782	4.15324e-05		0.0355558	0.0196436	-0.00294562	0.0740572	0.0702886		0.00273276	0.0171612	-0.0309032	0.0363687	0.873683		0.025117	0.0246137	-0.0231259	0.0733599	0.309276
Ratio of omega-6 fatty acids to omega-3 fatty acids	2	-0.0158046	0.0121341	-0.0395874	0.00797828	0.192749		-0.0368135	0.0178286	-0.0717575	-0.00186943	0.0389367		-0.0154073	0.0116926	-0.0383248	0.0075102	0.189513		-0.0536492	0.0286753	-0.109853	0.0025543	0.063443
Alanine	2	0.0562004	0.0125435	0.0316151	0.0807857	7.44926e-06		0.0104654	0.014977	-0.0188894	0.0398202	0.484697		-0.00190735	0.021222	-0.0435026	0.0396878	0.928499		0.00487865	0.0180842	-0.0305664	0.0403237	0.787731
Glutamine	2	0.00017599	0.0119119	-0.0231714	0.0235234	0.988212		-1.14759e-05	0.0159361	-0.0312463	0.0312233	0.999425		0.0510182	0.0146091	0.0223844	0.079652	0.000621318		0.000294899	0.0169054	-0.0328397	0.0334295	0.986107
Glycine	2	0.00681539	0.0110226	-0.0147889	0.0284197	0.53637		-0.0227558	0.0153539	-0.0528495	0.00733781	0.138317		0.00996156	0.0126394	-0.0148116	0.0347347	0.431797		-0.0195087	0.0199217	-0.0585552	0.0195378	0.329136
Histidine	2	-0.00170082	0.0109659	-0.0231939	0.0197923	0.876742		-0.0103075	0.0157654	-0.0412078	0.0205928	0.51324		-0.00519005	0.0142843	-0.0331873	0.0228072	0.716837		-0.0113748	0.01819	-0.0470272	0.0242776	0.532772
Total concentration of branched-chain amino acids (leucine + isoleucine + valine)	2	0.055679	0.0129759	0.0302461	0.0811118	1.77919e-05		-0.0269148	0.0167069	-0.0596603	0.00583062	0.107179		0.0240973	0.017991	-0.0111652	0.0593597	0.182363		-0.0295666	0.0173824	-0.063636	0.00450289	0.0911723
Isoleucine	2	0.0391397	0.0122047	0.0152185	0.0630609	0.00134154		-0.0286105	0.0170291	-0.0619875	0.00476644	0.0929379		0.0146144	0.0149674	-0.0147217	0.0439506	0.330352		-0.0244876	0.0190243	-0.0617753	0.0128	0.200157
Leucine	2	0.0452266	0.0115781	0.0225335	0.0679197	9.37513e-05		-0.012371	0.0152077	-0.0421782	0.0174362	0.41595		0.0225721	0.0176317	-0.0119859	0.0571302	0.202349		-0.0206126	0.016233	-0.0524293	0.0112041	0.206265
Valine	2	0.058769	0.0123236	0.0346147	0.0829233	1.85319e-06		-0.0242807	0.0172986	-0.058186	0.00962449	0.16043		0.0162857	0.0184319	-0.0198409	0.0524122	0.378277		-0.0310562	0.0187039	-0.0677158	0.00560338	0.0990689
Phenylalanine	2	0.0141422	0.011089	-0.0075923	0.0358766	0.202192		-0.00558553	0.0156799	-0.036318	0.025147	0.721673		0.0141007	0.012968	-0.0113166	0.039518	0.27854		-0.0135336	0.0188149	-0.0504109	0.0233436	0.473154
Tyrosine	2	0.0232231	0.011576	0.000534223	0.045912	0.0448403		-0.0286189	0.0160162	-0.0600107	0.00277289	0.0739586		0.0297762	0.0131895	0.00392475	0.0556277	0.0253426		-0.0318302	0.017107	-0.06536	0.00169948	0.0648905
Glucose	2	0.0790289	0.0127101	0.0541171	0.103941	5.04229e-10		0.0152797	0.0147425	-0.0136156	0.0441749	0.299999		0.115704	0.0274307	0.0619393	0.169468	4.1389e-05		0.0133058	0.0174493	-0.0208947	0.0475063	0.447019
Lactate	2	0.00640213	0.0115333	-0.0162032	0.0290074	0.578827		0.00952279	0.0169309	-0.0236617	0.0427073	0.573809		-0.0150289	0.0147266	-0.0438929	0.0138352	0.309038		0.0133025	0.017341	-0.0206859	0.0472909	0.444306
Pyruvate	2	-0.0182146	0.011049	-0.0398707	0.0034415	0.0992451		-0.0129278	0.0160974	-0.0444787	0.018623	0.421916		-0.0420261	0.0152559	-0.0719278	-0.0121245	0.00656364		-0.00707901	0.0187009	-0.0437328	0.0295748	0.705604
Citrate	2	-0.00392647	0.0121289	-0.0276992	0.0198462	0.746144		-0.0123732	0.0166261	-0.0449604	0.020214	0.456754		0.0018208	0.0125611	-0.022799	0.0264406	0.884931		0.00849809	0.0192992	-0.0293284	0.0463246	0.660375
3-Hydroxybutyrate	2	-0.00947533	0.0117395	-0.0324848	0.0135341	0.419591		-0.0086795	0.017536	-0.04305	0.025691	0.620633		-0.0106205	0.0119582	-0.0340586	0.0128176	0.375818		-0.00327884	0.0203764	-0.0432165	0.0366588	0.872393
Acetate	2	0.0146548	0.0117657	-0.008406	0.0377156	0.212929		7.81229e-05	0.0161689	-0.0316129	0.0317691	0.996145		0.00633128	0.0122459	-0.0176707	0.0303333	0.605872		0.00144539	0.0187935	-0.0353898	0.0382806	0.938805
Acetoacetate	2	0.000731048	0.0129219	-0.0245958	0.0260579	0.954884		-0.0307592	0.0166623	-0.0634173	0.00189884	0.0648865		0.00477878	0.0121996	-0.0191324	0.02869	0.695796		-0.0326748	0.0190147	-0.0699435	0.0045939	0.0879339
Acetone	2	0.00895485	0.0139264	-0.018341	0.0362507	0.520217		0.0043267	0.0146796	-0.0244453	0.0330987	0.768191		0.0145403	0.0144692	-0.0138193	0.0428998	0.316475		0.00659075	0.01726	-0.0272389	0.0404204	0.703151
Creatinine	2	-0.00891687	0.00943191	-0.0274034	0.00956968	0.344458		0.00965585	0.013157	-0.0161319	0.0354436	0.463013		-0.011198	0.0112227	-0.0331944	0.0107984	0.319901		0.00718158	0.0156243	-0.023442	0.0378052	0.646486
Albumin	2	-0.00290112	0.0128834	-0.0281525	0.0223503	0.821837		0.0190053	0.0165527	-0.013438	0.0514486	0.250898		-0.00908619	0.0120198	-0.0326451	0.0144727	0.450815		0.0156948	0.0182991	-0.0201715	0.051561	0.392535
Glycoprotein acetyls	2	0.0230432	0.0118732	-0.000228179	0.0463146	0.0522847		0.00419912	0.0185158	-0.0320918	0.0404901	0.82059		0.0207179	0.0162424	-0.0111172	0.0525529	0.203989		-0.0055172	0.0277654	-0.0599374	0.048903	0.842779
Concentration of chylomicrons and extremely large VLDL particles	2	0.0461356	0.0119098	0.0227923	0.0694789	0.00010718		-0.0172422	0.0198146	-0.0560788	0.0215944	0.384203		-0.00718148	0.0180736	-0.0426057	0.0282427	0.691648		0.0167372	0.0249223	-0.0321105	0.0655849	0.502961
Total lipids in chylomicrons and extremely large VLDL	2	0.04594	0.0121614	0.0221037	0.0697763	0.000158388		-0.0164003	0.0203995	-0.0563833	0.0235828	0.421424		-0.0139968	0.0175731	-0.04844	0.0204464	0.426942		0.0079624	0.0246222	-0.040297	0.0562218	0.746887
Phospholipids in chylomicrons and extremely large VLDL	2	0.0447272	0.0124454	0.0203342	0.0691202	0.000325805		-0.0192789	0.0191263	-0.0567665	0.0182086	0.313463		-0.0116583	0.0177189	-0.0463873	0.0230707	0.511521		0.0123595	0.0256585	-0.037931	0.0626501	0.630775
Cholesterol in chylomicrons and extremely large VLDL	2	0.040559	0.0126239	0.0158161	0.0653018	0.00131415		-0.0164345	0.0205946	-0.0567999	0.0239308	0.424868		-0.019963	0.018738	-0.0566894	0.0167634	0.288331		-0.0162382	0.0277424	-0.0706133	0.038137	0.559276
Cholesteryl esters in chylomicrons and extremely large VLDL	2	0.032993	0.0125113	0.0084709	0.0575151	0.00836276		-0.0192432	0.0209313	-0.0602685	0.0217822	0.357913		-0.0260712	0.0183784	-0.0620929	0.00995051	0.157992		-0.0125558	0.0264909	-0.0644781	0.0393664	0.636262
Free cholesterol in chylomicrons and extremely large VLDL	2	0.0403377	0.0126924	0.0154607	0.0652147	0.00148239		-0.0155657	0.0201211	-0.0550031	0.0238717	0.439168		-0.0167506	0.0202363	-0.0564137	0.0229125	0.40906		0.00614474	0.0228407	-0.038623	0.0509125	0.788305
Triglycerides in chylomicrons and extremely large VLDL	2	0.0445297	0.0131393	0.0187766	0.0702827	0.000701392		-0.0304705	0.0195661	-0.0688201	0.00787916	0.119398		0.000690589	0.0174007	-0.0334147	0.0347959	0.968392		-0.00733981	0.0247902	-0.0559286	0.041249	0.76761
Concentration of very large VLDL particles	2	0.0342283	0.0121844	0.0103469	0.0581097	0.00496653		-0.00368868	0.0201508	-0.0431842	0.0358069	0.854756		-0.0108455	0.0164479	-0.0430835	0.0213924	0.510608		0.000363687	0.0256861	-0.0499811	0.0507085	0.988723
Total lipids in very large VLDL	2	0.0378854	0.0123769	0.0136268	0.0621441	0.00220607		-0.00565031	0.019698	-0.0442585	0.0329578	0.77423		-0.0130913	0.0171208	-0.0466481	0.0204655	0.445626		-0.00323802	0.0236486	-0.0495892	0.0431132	0.891289
Phospholipids in very large VLDL	2	0.041199	0.0114054	0.0188444	0.0635536	0.000303565		-0.00310766	0.0203398	-0.0429736	0.0367583	0.878566		-0.0109488	0.0160342	-0.0423758	0.0204781	0.495705		-0.00521034	0.0243398	-0.0529164	0.0424957	0.830807
Cholesterol in very large VLDL	2	0.0270739	0.0122005	0.00316105	0.0509869	0.0264804		-0.00188773	0.0187033	-0.0385462	0.0347707	0.919606		-0.0050409	0.0159546	-0.0363118	0.02623	0.752455		-0.0125021	0.0228115	-0.0572126	0.0322085	0.584524
Cholesteryl esters in very large VLDL	2	0.0155989	0.0113632	-0.00667297	0.0378708	0.169828		-0.0172317	0.0172716	-0.0510841	0.0166206	0.318429		-0.000176883	0.014362	-0.0283264	0.0279726	0.990189		-0.0258147	0.0219816	-0.0688987	0.0172693	0.242238
Free cholesterol in very large VLDL	2	0.0348596	0.0122298	0.0108893	0.0588299	0.00436651		-0.00378145	0.0199281	-0.0428406	0.0352777	0.849502		-0.00442014	0.0149035	-0.033631	0.0247907	0.767174		-0.011545	0.0213546	-0.0534001	0.0303101	0.589622
Triglycerides in very large VLDL	2	0.0396196	0.0125356	0.0150499	0.0641894	0.00157458		-0.00866382	0.0201025	-0.0480647	0.0307371	0.666481		-0.00933761	0.0185148	-0.0456267	0.0269515	0.614731		0.0120092	0.0236189	-0.0342839	0.0583023	0.611934
Concentration of large VLDL particles	2	0.0290139	0.0128951	0.00373947	0.0542883	0.0244495		-0.00137724	0.018956	-0.0385309	0.0357764	0.942081		-0.00750245	0.017065	-0.0409499	0.025945	0.660799		-0.00715082	0.0225546	-0.0513578	0.0370561	0.751681
Total lipids in large VLDL	2	0.0326554	0.0119418	0.00924941	0.0560614	0.00624676		0.00032459	0.0191365	-0.0371829	0.0378321	0.986467		-0.0103556	0.0162613	-0.0422277	0.0215165	0.52516		-0.00277422	0.0216977	-0.0453018	0.0397533	0.898445
Phospholipids in large VLDL	2	0.029775	0.0121704	0.00592108	0.053629	0.0144245		0.000308685	0.0196696	-0.0382437	0.0388611	0.987479		-0.00976916	0.0166296	-0.0423632	0.0228248	0.557736		-0.0102919	0.0227648	-0.0549109	0.0343272	0.651901
Cholesterol in large VLDL	2	0.0232829	0.0116978	0.000355229	0.0462105	0.0465505		-0.00361768	0.0190213	-0.0408995	0.0336641	0.84916		-0.00150686	0.0150062	-0.0309191	0.0279054	0.920142		-0.0107789	0.0246239	-0.0590418	0.037484	0.662249
Cholesteryl esters in large VLDL	2	0.014161	0.0113303	-0.00804649	0.0363684	0.211362		-0.0214079	0.0172826	-0.0552819	0.012466	0.215458		0.0016281	0.013996	-0.025804	0.0290602	0.907541		-0.0221848	0.0259534	-0.0730534	0.0286838	0.394126
Free cholesterol in large VLDL	2	0.0287184	0.012196	0.00481434	0.0526226	0.0185353		0.00228592	0.0188746	-0.0347083	0.0392802	0.903603		-0.00580993	0.0155668	-0.0363208	0.024701	0.70948		-0.00664638	0.0216097	-0.0490014	0.0357086	0.75887
Triglycerides in large VLDL	2	0.0341265	0.0123086	0.0100016	0.0582513	0.00556148		-0.00426599	0.019547	-0.0425781	0.0340461	0.82724		-0.00595799	0.017747	-0.040742	0.0288261	0.737528		0.000119238	0.0218062	-0.0426209	0.0428594	0.995645
Concentration of medium VLDL particles	2	0.00387134	0.012923	-0.0214577	0.0292004	0.764505		-0.0369795	0.0160157	-0.0683703	-0.00558864	0.0209465		0.00206637	0.013494	-0.0243819	0.0285146	0.878489		-0.0606271	0.0367448	-0.132647	0.0113928	0.101195
Total lipids in medium VLDL	2	-0.00361964	0.0112971	-0.0257619	0.0185226	0.748661		-0.0288811	0.0161682	-0.0605708	0.00280863	0.0740528		-0.00152712	0.0138619	-0.0286965	0.0256422	0.912417		-0.0282345	0.0289957	-0.0850661	0.0285972	0.331862
Phospholipids in medium VLDL	2	0.00582001	0.0136232	-0.0208814	0.0325214	0.669223		-0.0349481	0.0162056	-0.0667111	-0.00318509	0.0310414		0.00368795	0.0136027	-0.0229733	0.0303492	0.786653		-0.0719556	0.0334831	-0.137583	-0.00632867	0.0333532
Cholesterol in medium VLDL	2	-0.00633502	0.0105085	-0.0269316	0.0142616	0.54661		-0.0141752	0.0186765	-0.0507812	0.0224308	0.447861		0.0257159	0.0139418	-0.00161005	0.0530418	0.0669804		-0.0172122	0.0183195	-0.0531183	0.0186939	0.349062
Cholesteryl esters in medium VLDL	2	-0.00765718	0.0114721	-0.0301424	0.014828	0.504476		-0.00669701	0.016037	-0.0381295	0.0247354	0.676241		0.027117	0.0134004	0.000852335	0.0533818	0.0446962		0.0223921	0.0195744	-0.0159737	0.060758	0.254597
Free cholesterol in medium VLDL	2	0.0118215	0.0134238	-0.0144891	0.0381321	0.378513		-0.0406708	0.0158728	-0.0717815	-0.0095602	0.0103981		0.00326714	0.0134609	-0.0231162	0.0296505	0.808542		-0.0696546	0.0218612	-0.112503	-0.0268067	0.00177762
Triglycerides in medium VLDL	2	0.0358945	0.0121925	0.0119971	0.0597918	0.00324029		-0.000736526	0.0188711	-0.0377238	0.0362508	0.968867		-0.0117	0.017396	-0.0457963	0.0223962	0.502205		-0.00359686	0.0221177	-0.0469475	0.0397538	0.871049
Concentration of small VLDL particles	2	0.0133948	0.0111478	-0.00845487	0.0352445	0.229532		-0.00633425	0.0173543	-0.0403487	0.0276802	0.715114		-0.00192084	0.014646	-0.0306269	0.0267853	0.895822		-0.0242652	0.0329329	-0.0888138	0.0402834	0.462473
Total lipids in small VLDL	2	0.00710509	0.0114951	-0.0154252	0.0296354	0.53651		-0.0100154	0.016529	-0.0424122	0.0223814	0.544562		0.000514441	0.0147761	-0.0284467	0.0294756	0.972271		-0.0298674	0.0303072	-0.0892695	0.0295346	0.326083
Phospholipids in small VLDL	2	0.00701705	0.0135572	-0.0195551	0.0335892	0.604746		-0.0296293	0.0161349	-0.0612536	0.00199499	0.0663052		0.0052225	0.0141751	-0.0225607	0.0330057	0.713047		-0.0766088	0.0219287	-0.119589	-0.0336285	0.000638433
Cholesterol in small VLDL	2	0.0109741	0.0135017	-0.0154892	0.0374373	0.416338		-0.0394666	0.0166248	-0.0720513	-0.00688191	0.0175988		0.00952555	0.0138025	-0.0175274	0.0365785	0.491124		-0.0415917	0.0188321	-0.0785026	-0.00468087	0.0288317
Cholesteryl esters in small VLDL	2	0.00821106	0.0136208	-0.0184856	0.0349077	0.546619		-0.0312305	0.0162232	-0.0630279	0.000566838	0.0542219		0.00464356	0.0142517	-0.0232897	0.0325768	0.744987		-0.0434683	0.0194492	-0.0815886	-0.0053479	0.0270034
Free cholesterol in small VLDL	2	0.0030659	0.012382	-0.0212029	0.0273347	0.804437		-0.0298264	0.017642	-0.0644046	0.00475185	0.0909036		0.00511935	0.0131841	-0.0207215	0.0309602	0.698319		-0.0294651	0.019763	-0.0682006	0.00927048	0.138233
Triglycerides in small VLDL	2	0.0354214	0.0118775	0.0121415	0.0587013	0.00286158		-0.00646372	0.0197188	-0.0451125	0.0321851	0.743066		0.0103439	0.0158261	-0.0206752	0.041363	0.514321		-0.00837423	0.0225567	-0.0525854	0.0358369	0.711011
Concentration of very small VLDL particles	2	0.0125515	0.0119218	-0.0108153	0.0359183	0.292425		-0.00800472	0.0174616	-0.0422294	0.02622	0.646652		0.0153318	0.0139085	-0.0119289	0.0425925	0.271995		-0.0124613	0.0180007	-0.0477427	0.02282	0.489915
Total lipids in very small VLDL	2	0.0165814	0.0122851	-0.00749747	0.0406603	0.177108		-0.00309293	0.017618	-0.0376242	0.0314384	0.860644		0.0123706	0.0141826	-0.0154272	0.0401684	0.384401		-0.0145221	0.0170484	-0.047937	0.0188928	0.395773
Phospholipids in very small VLDL	2	0.0158542	0.0135372	-0.0106788	0.0423872	0.241536		-0.0132083	0.0165416	-0.0456298	0.0192131	0.424584		0.0126454	0.0141626	-0.0151132	0.040404	0.373282		-0.0164838	0.0168029	-0.0494174	0.0164498	0.328278
Cholesterol in very small VLDL	2	-0.0020612	0.0113341	-0.0242761	0.0201537	0.855694		-0.0079068	0.0172497	-0.0417163	0.0259026	0.646685		0.0259132	0.0143931	-0.00229729	0.0541237	0.0737067		-0.00300174	0.0231526	-0.0483809	0.0423774	0.897029
Cholesteryl esters in very small VLDL	2	-0.000123922	0.0114072	-0.0224821	0.0222342	0.991332		-0.0112681	0.0180007	-0.0465495	0.0240133	0.531327		0.0244302	0.0135245	-0.00207776	0.0509382	0.0727636		-0.00490032	0.0250957	-0.054088	0.0442873	0.845469
Free cholesterol in very small VLDL	2	0.0102301	0.0110348	-0.0113982	0.0318583	0.35389		-0.00371686	0.0184633	-0.039905	0.0324712	0.840456		0.0175941	0.01373	-0.00931672	0.0445049	0.201919		0.000767086	0.0191144	-0.0366972	0.0382313	0.968046
Triglycerides in very small VLDL	2	0.0245666	0.0120771	0.000895443	0.0482378	0.0419371		-0.011406	0.0198076	-0.050229	0.0274169	0.564722		0.00470476	0.0139001	-0.0225395	0.031949	0.735459		-0.0285286	0.0291132	-0.0855905	0.0285333	0.328816
Concentration of IDL particles	2	-0.00181283	0.0112788	-0.0239192	0.0202935	0.872306		-0.0014985	0.0178175	-0.0364208	0.0334238	0.932975		0.032669	0.0149974	0.00327407	0.0620638	0.0308652		0.00915762	0.020261	-0.030554	0.0488692	0.651981
Total lipids in IDL	2	0.00246121	0.0114898	-0.0200588	0.0249812	0.830385		0.00426609	0.0179183	-0.0308537	0.0393859	0.811814		0.03036	0.0133483	0.00419739	0.0565226	0.0242843		0.000613792	0.0254249	-0.049219	0.0504466	0.980774
Phospholipids in IDL	2	0.00164506	0.0112554	-0.0204155	0.0237057	0.883797		0.00146045	0.0180371	-0.0338923	0.0368132	0.935467		0.0288846	0.0142642	0.000926769	0.0568423	0.044554		0.00247314	0.023681	-0.0439417	0.048888	0.916973
Cholesterol in IDL	2	-0.00757645	0.0113733	-0.0298682	0.0147153	0.505309		0.0112885	0.017291	-0.0226018	0.0451789	0.513849		0.0299793	0.0142431	0.00206281	0.0578959	0.0368884		-0.00900079	0.0269202	-0.0617644	0.0437628	0.738615
Cholesteryl esters in IDL	2	-0.00528403	0.0118774	-0.0285636	0.0179956	0.656405		0.00835469	0.0184859	-0.0278777	0.0445871	0.651306		0.0326736	0.0149317	0.00340744	0.0619397	0.0301233		-0.0022347	0.0263146	-0.0538113	0.0493419	0.932445
Free cholesterol in IDL	2	-0.0236544	0.0119618	-0.0470995	-0.000209376	0.0479847		0.00937357	0.0173434	-0.0246195	0.0433666	0.588874		0.031371	0.0150094	0.0019525	0.0607895	0.0382118		-0.00548186	0.0279532	-0.0602701	0.0493064	0.84481
Triglycerides in IDL	2	0.0147908	0.0110571	-0.00688115	0.0364628	0.181003		-0.0157853	0.0180434	-0.0511505	0.0195798	0.381655		0.00403849	0.0143431	-0.024074	0.032151	0.778647		-0.0440846	0.0178352	-0.0790416	-0.00912768	0.0146432
Concentration of large LDL particles	2	-0.0106487	0.0113681	-0.0329302	0.0116329	0.348908		0.00506473	0.0177836	-0.0297912	0.0399207	0.7758		0.0150521	0.0146874	-0.0137352	0.0438395	0.30701		-0.002026	0.0183026	-0.037899	0.033847	0.912017
Total lipids in large LDL	2	0.0103256	0.0115325	-0.012278	0.0329293	0.370598		0.0147212	0.0179752	-0.0205102	0.0499526	0.412802		0.0262299	0.0139843	-0.00117926	0.053639	0.0625451		0.0206887	0.019281	-0.017102	0.0584794	0.285112
Phospholipids in large LDL	2	0.00601513	0.0116181	-0.0167564	0.0287867	0.604642		0.00190211	0.0173683	-0.0321398	0.035944	0.912793		0.0263937	0.0147482	-0.00251266	0.0553001	0.075429		0.015842	0.020737	-0.0248025	0.0564866	0.446183
Cholesterol in large LDL	2	0.00901741	0.0115935	-0.0137059	0.0317408	0.436689		0.0115357	0.0176244	-0.0230082	0.0460796	0.512771		0.0280151	0.0152239	-0.00182367	0.0578539	0.0676136		0.0239506	0.0194418	-0.0141553	0.0620564	0.220046
Cholesteryl esters in large LDL	2	0.00852149	0.0113963	-0.0138153	0.0308583	0.454616		0.0184869	0.0179053	-0.0166074	0.0535812	0.301845		0.0239009	0.014785	-0.00507775	0.0528795	0.107968		0.0216447	0.0190079	-0.0156109	0.0589002	0.256766
Free cholesterol in large LDL	2	-0.0220548	0.0119457	-0.0454684	0.00135874	0.0648549		0.0165906	0.0184344	-0.0195408	0.0527221	0.36813		0.0277228	0.0155014	-0.00266005	0.0581056	0.0756278		0.00512653	0.025363	-0.044585	0.054838	0.840112
Triglycerides in large LDL	2	0.0107699	0.0116239	-0.0120129	0.0335528	0.354169		-0.0159573	0.0188745	-0.0529514	0.0210367	0.397864		0.00446502	0.0146055	-0.0241617	0.0330918	0.760229		-0.0349738	0.0188322	-0.0718848	0.00193724	0.0653937
Concentration of medium LDL particles	2	0.0112531	0.0124555	-0.0131596	0.0356658	0.36628		-0.0507772	0.0168201	-0.0837445	-0.0178098	0.00253741		0.0100952	0.0131581	-0.0156947	0.035885	0.444094		-0.0646029	0.0205934	-0.104966	-0.0242398	0.00208064
Total lipids in medium LDL	2	0.0135961	0.0124778	-0.0108605	0.0380526	0.275881		-0.0310419	0.0174649	-0.0652732	0.00318934	0.0755047		0.0142168	0.0139141	-0.0130548	0.0414884	0.308457		-0.0248597	0.0187734	-0.0616555	0.0119361	0.187595
Phospholipids in medium LDL	2	0.0162074	0.0120005	-0.00731364	0.0397285	0.176837		-0.00177372	0.0180011	-0.0370558	0.0335083	0.921508		0.0168171	0.0144318	-0.0114691	0.0451034	0.245659		-0.00746686	0.0183126	-0.0433595	0.0284258	0.684084
Cholesterol in medium LDL	2	0.0137392	0.0128429	-0.011433	0.0389114	0.284716		-0.0252652	0.0174048	-0.0593786	0.0088483	0.146608		0.0178011	0.0151725	-0.0119371	0.0475392	0.242464		-0.0231672	0.0188057	-0.0600264	0.0136919	0.220041
Cholesteryl esters in medium LDL	2	0.0124598	0.0133784	-0.0137618	0.0386815	0.351677		-0.0480121	0.0164759	-0.0803047	-0.0157194	0.0035673		0.0103294	0.0143499	-0.0177964	0.0384551	0.472698		-0.0573853	0.020944	-0.0984355	-0.0163351	0.00694571
Free cholesterol in medium LDL	2	0.0101512	0.0114295	-0.0122506	0.0325531	0.374454		0.0100949	0.0177478	-0.0246908	0.0448805	0.569495		0.0227232	0.0139246	-0.00456906	0.0500154	0.104698		0.0209112	0.0207737	-0.0198053	0.0616276	0.315855
Triglycerides in medium LDL	2	0.0207861	0.0116159	-0.00198101	0.0435532	0.0735413		-0.0135562	0.0188009	-0.050406	0.0232936	0.470886		0.00229755	0.0144119	-0.0259497	0.0305448	0.873541		-0.0226928	0.022521	-0.066834	0.0214484	0.315371
Concentration of small LDL particles	2	0.00793141	0.0133259	-0.0181874	0.0340502	0.551719		-0.0519087	0.0159945	-0.0832579	-0.0205596	0.00117277		0.0112871	0.0129487	-0.0140923	0.0366664	0.384706		-0.0678682	0.0238535	-0.114621	-0.0211153	0.00510498
Total lipids in small LDL	2	0.00535226	0.0117435	-0.017665	0.0283695	0.648559		-0.0278774	0.0165809	-0.0603761	0.00462124	0.0927062		0.0148111	0.0146577	-0.0139179	0.0435401	0.313815		-0.0324681	0.0201267	-0.0719165	0.0069803	0.108957
Phospholipids in small LDL	2	0.00558628	0.0115943	-0.0171385	0.028311	0.629938		0.0126304	0.0173714	-0.0214175	0.0466783	0.467175		0.0251474	0.0137736	-0.00184894	0.0521437	0.069774		0.00732438	0.0175457	-0.0270653	0.041714	0.676992
Cholesterol in small LDL	2	0.000419152	0.0119585	-0.0230196	0.0238579	0.972039		-0.0302796	0.0161654	-0.0619637	0.00140453	0.0610525		0.016533	0.0143774	-0.0116467	0.0447128	0.25191		-0.0289775	0.0194262	-0.0670529	0.00909784	0.138035
Cholesteryl esters in small LDL	2	0.0131843	0.0126581	-0.0116255	0.0379941	0.297608		-0.0450499	0.0167738	-0.0779265	-0.0121733	0.00723713		0.00603311	0.01353	-0.0204857	0.0325519	0.656276		-0.0721948	0.0254271	-0.122032	-0.0223577	0.00519534
Free cholesterol in small LDL	2	0.000180998	0.0117825	-0.0229128	0.0232748	0.987744		0.0173469	0.0183085	-0.0185377	0.0532315	0.343393		0.0337858	0.0148378	0.00470363	0.0628679	0.0241279		0.0217934	0.0226942	-0.0226871	0.066274	0.338555
Triglycerides in small LDL	2	0.0277098	0.0121298	0.00393539	0.0514841	0.0223457		-0.013407	0.0198242	-0.0522623	0.0254484	0.498854		-0.00362056	0.0150452	-0.0331092	0.0258681	0.810142		-0.0177231	0.0215176	-0.0598976	0.0244515	0.411537
Concentration of very large HDL particles	2	-0.0142551	0.0108987	-0.0356166	0.00710645	0.190888		-0.00939837	0.0148319	-0.0384689	0.0196721	0.526303		0.0103228	0.0125082	-0.0141933	0.0348389	0.410457		-0.0102506	0.0161688	-0.0419415	0.0214404	0.527134
Total lipids in very large HDL	2	-0.0252583	0.0114989	-0.0477961	-0.00272045	0.0280502		-0.0120526	0.0140562	-0.0396027	0.0154975	0.391191		0.00977437	0.0138209	-0.0173147	0.0368634	0.480475		0.000203822	0.0159549	-0.0310677	0.0314754	0.989826
Phospholipids in very large HDL	2	-0.0196495	0.0115583	-0.0423037	0.00300464	0.0891227		-0.00452899	0.0139405	-0.0318523	0.0227944	0.745272		0.00901517	0.0135374	-0.0175181	0.0355484	0.506416		0.00363512	0.016667	-0.0290322	0.0363025	0.827667
Cholesterol in very large HDL	2	-0.0225425	0.0116265	-0.0453304	0.000245457	0.052515		-0.0107579	0.0152705	-0.0406881	0.0191724	0.481131		0.00627182	0.0151728	-0.0234669	0.0360105	0.679904		0.0112203	0.01644	-0.021002	0.0434426	0.496051
Cholesteryl esters in very large HDL	2	-0.0184219	0.0114337	-0.0408319	0.00398812	0.107137		-0.000293097	0.0151759	-0.0300379	0.0294517	0.984591		0.00985075	0.0135405	-0.0166886	0.0363901	0.467995		0.0167654	0.0172534	-0.0170512	0.050582	0.332867
Free cholesterol in very large HDL	2	-0.0217136	0.0114885	-0.044231	0.000803901	0.0587545		-0.0116477	0.0153228	-0.0416805	0.018385	0.447162		0.0164331	0.0138417	-0.0106967	0.0435628	0.236924		-0.000295958	0.017717	-0.0350212	0.0344293	0.986696
Triglycerides in very large HDL	2	0.00425931	0.0109065	-0.0171173	0.025636	0.696144		-0.0458867	0.0186915	-0.082522	-0.00925146	0.0140902		0.0032359	0.0133558	-0.0229415	0.0294133	0.808875		-0.039434	0.0223545	-0.0832488	0.00438069	0.0799072
Concentration of large HDL particles	2	-0.017603	0.0112782	-0.0397082	0.00450223	0.118571		-0.00386521	0.0144096	-0.032108	0.0243776	0.788516		0.000351099	0.0123695	-0.0238932	0.0245954	0.977392		0.0118917	0.0168645	-0.0211629	0.0449462	0.481902
Total lipids in large HDL	2	-0.0204056	0.0106149	-0.0412107	0.000399585	0.054561		-0.0196931	0.0144904	-0.0480943	0.00870799	0.174131		0.00959387	0.0131544	-0.0161888	0.0353766	0.466882		0.00102253	0.0191597	-0.0365304	0.0385755	0.957514
Phospholipids in large HDL	2	-0.0180472	0.010667	-0.0389545	0.00286023	0.0906722		-0.00888755	0.0137914	-0.0359187	0.0181436	0.519299		0.00938135	0.0125273	-0.0151721	0.0339348	0.455046		0.0232338	0.0186358	-0.0132923	0.0597599	0.214578
Cholesterol in large HDL	2	-0.022675	0.0111508	-0.0445306	-0.000819434	0.0420034		-0.00149543	0.015222	-0.0313305	0.0283397	0.921741		0.00753363	0.0141274	-0.020156	0.0352232	0.594599		0.0188195	0.0186586	-0.0177513	0.0553904	0.314895
Cholesteryl esters in large HDL	2	-0.0237963	0.0114499	-0.046238	-0.0013545	0.0376819		-0.0008877	0.0152259	-0.0307305	0.0289551	0.953508		0.00355295	0.013689	-0.0232776	0.0303835	0.795551		0.0120436	0.0204406	-0.02802	0.0521071	0.556678
Free cholesterol in large HDL	2	-0.0171958	0.0114347	-0.0396078	0.00521617	0.132625		-0.00237076	0.0146577	-0.0310998	0.0263583	0.871509		0.00878346	0.0143516	-0.0193456	0.0369125	0.541403		0.0189379	0.016193	-0.0128003	0.0506761	0.244184
Triglycerides in large HDL	2	0.0057412	0.0105083	-0.014855	0.0263374	0.584825		-0.0350641	0.0165988	-0.0675978	-0.00253039	0.0346484		0.0104497	0.0118879	-0.0128506	0.0337501	0.380726		-0.0397172	0.0217543	-0.0823556	0.00292124	0.0700239
Concentration of medium HDL particles	2	-0.0066353	0.0100238	-0.0262819	0.0130113	0.507999		-0.0306423	0.015637	-0.0612909	6.26816e-06	0.0500427		-0.000746543	0.0119513	-0.0241712	0.0226781	0.950271		-0.00426834	0.0178027	-0.0391616	0.030625	0.810869
Total lipids in medium HDL	2	-0.00013244	0.010745	-0.0211926	0.0209277	0.990166		-0.0225645	0.0155247	-0.0529928	0.00786384	0.146096		-0.00530789	0.0109081	-0.0266878	0.016072	0.627216		-0.0119171	0.01647	-0.0441983	0.0203642	0.470542
Phospholipids in medium HDL	2	-0.00271569	0.0116822	-0.0256129	0.0201815	0.816178		-0.0262436	0.0144369	-0.05454	0.00205282	0.0690935		-0.00412792	0.0115348	-0.0267361	0.0184803	0.720921		-0.0202303	0.0171492	-0.0538428	0.0133821	0.240134
Cholesterol in medium HDL	2	-0.0116172	0.010229	-0.0316661	0.00843167	0.256078		-0.0250919	0.0178429	-0.0600639	0.00988018	0.159645		0.000803544	0.0125175	-0.0237308	0.0253379	0.948897		-0.000541017	0.0201985	-0.04013	0.039048	0.978669
Cholesteryl esters in medium HDL	2	-0.0126284	0.0103485	-0.0329115	0.0076547	0.222347		-0.0240126	0.0184373	-0.0601497	0.0121245	0.192783		-0.00133484	0.0122898	-0.0254229	0.0227532	0.913647		0.00327572	0.0209636	-0.037813	0.0443644	0.876055
Free cholesterol in medium HDL	2	-0.00610947	0.0101659	-0.0260345	0.0138156	0.547853		-0.0290013	0.0160826	-0.0605231	0.00252055	0.0713452		9.45387e-05	0.0118204	-0.0230734	0.0232625	0.993629		0.00328389	0.0203814	-0.0366637	0.0432315	0.87223
Triglycerides in medium HDL	2	0.0369681	0.0119629	0.0135209	0.0604153	0.00199997		-0.0332756	0.0191937	-0.0708952	0.00434406	0.0829762		0.00325492	0.015683	-0.0274837	0.0339936	0.835852		-0.0411203	0.0281517	-0.0962975	0.014057	0.146347
Concentration of small HDL particles	2	-0.00384315	0.0118117	-0.026994	0.0193077	0.744902		0.00384914	0.0159057	-0.0273261	0.0350244	0.808783		-0.00212056	0.0137175	-0.0290069	0.0247658	0.877343		-0.00508451	0.0193955	-0.0430997	0.0329306	0.793592
Total lipids in small HDL	2	0.00696906	0.011611	-0.0157886	0.0297267	0.548366		-0.0222115	0.0153691	-0.052335	0.00791199	0.148401		-0.00331812	0.0127162	-0.0282418	0.0216056	0.794481		-0.0360888	0.017203	-0.0698067	-0.0023709	0.0377183
Phospholipids in small HDL	2	0.00548179	0.0110097	-0.0160973	0.0270609	0.618552		-0.0244109	0.0165512	-0.0568513	0.00802948	0.140247		-0.00571442	0.0129846	-0.0311643	0.0197354	0.660472		-0.0512612	0.0192034	-0.0888998	-0.0136226	0.00849739
Cholesterol in small HDL	2	-0.00229201	0.0123149	-0.0264292	0.0218452	0.852353		0.00374996	0.0163115	-0.0282206	0.0357206	0.818172		0.000278378	0.0133949	-0.0259756	0.0265324	0.983445		0.0183774	0.0192728	-0.0193974	0.0561521	0.341962
Cholesteryl esters in small HDL	2	-0.00412718	0.0130549	-0.0297147	0.0214604	0.751895		0.00839494	0.0167722	-0.0244786	0.0412685	0.616705		-0.00308194	0.0137406	-0.0300136	0.0238497	0.822819		0.0156489	0.0185701	-0.0207486	0.0520463	0.400839
Free cholesterol in small HDL	2	4.12314e-05	0.0126853	-0.024822	0.0249045	0.997407		0.00388053	0.0159667	-0.0274143	0.0351753	0.807975		0.00244383	0.0125828	-0.0222186	0.0271062	0.846254		0.00316391	0.0179601	-0.032038	0.0383658	0.860421
Triglycerides in small HDL	2	0.0396108	0.0121346	0.015827	0.0633947	0.0010974		-0.0146398	0.0207089	-0.0552292	0.0259496	0.479608		-0.00594971	0.015911	-0.0371353	0.0252359	0.708953		-0.0148502	0.0280886	-0.0699038	0.0402034	0.597855
Phospholipids to total lipids ratio in chylomicrons and extremely large VLDL	2	0.0152198	0.0113227	-0.00697261	0.0374123	0.178887		0.0653167	0.0190337	0.0280107	0.102623	0.000599944		0.00786287	0.0122554	-0.0161576	0.0318834	0.522071		0.0486933	0.0229725	0.00366733	0.0937194	0.0358009
Cholesterol to total lipids ratio in chylomicrons and extremely large VLDL	2	-0.0188413	0.0120686	-0.0424957	0.00481315	0.118481		0.0417818	0.0179661	0.00656828	0.0769953	0.0200403		0.00839304	0.0143215	-0.0196771	0.0364631	0.558681		0.0434959	0.0200067	0.0042827	0.082709	0.0313812
Cholesteryl esters to total lipids ratio in chylomicrons and extremely large VLDL	2	-0.017363	0.0113753	-0.0396586	0.00493265	0.126917		0.0478802	0.0191635	0.0103197	0.0854407	0.0124717		0.00775253	0.0132012	-0.0181218	0.0336268	0.557867		0.0415687	0.0219281	-0.00141026	0.0845477	0.0600625
Free cholesterol to total lipids ratio in chylomicrons and extremely large VLDL	2	-0.0105595	0.0124088	-0.0348807	0.0137617	0.394787		0.0357091	0.0164465	0.003474	0.0679441	0.0299137		0.0079231	0.0151726	-0.0218153	0.0376615	0.602265		0.0370165	0.0203473	-0.00286427	0.0768972	0.071013
Triglycerides to total lipids ratio in chylomicrons and extremely large VLDL	2	-0.000495964	0.0113019	-0.0226478	0.0216558	0.964998		-0.0477062	0.0168609	-0.0807535	-0.0146589	0.00466344		-0.0142136	0.0135621	-0.0407952	0.0123681	0.296222		-0.0608646	0.0244151	-0.108718	-0.0130109	0.0138357
Phospholipids to total lipids ratio in very large VLDL	2	0.0077751	0.0119455	-0.015638	0.0311882	0.515122		-0.0280556	0.0167743	-0.0609332	0.00482192	0.0944177		0.0106533	0.011805	-0.0124845	0.033791	0.368197		-0.0415897	0.023221	-0.0871029	0.00392343	0.0754475
Cholesterol to total lipids ratio in very large VLDL	2	-0.0424299	0.0128481	-0.0676122	-0.0172477	0.000958518		0.0142596	0.0201941	-0.0253207	0.05384	0.480107		-0.0567801	0.0249399	-0.105662	-0.00789792	0.0241478		-0.00594554	0.0228756	-0.0507818	0.0388907	0.795317
Cholesteryl esters to total lipids ratio in very large VLDL	2	-0.0435481	0.012705	-0.0684498	-0.0186463	0.00060885		0.0115282	0.0211022	-0.0298321	0.0528885	0.584858		-0.0411532	0.0213739	-0.0830459	0.000739631	0.055976		-0.00166047	0.0241261	-0.0489476	0.0456266	0.945227
Free cholesterol to total lipids ratio in very large VLDL	2	-0.0432786	0.0127704	-0.0683086	-0.0182487	0.000701521		0.00952462	0.0179279	-0.0256141	0.0446633	0.59523		-0.0465352	0.0213371	-0.088356	-0.00471445	0.0306656		0.00656801	0.0201068	-0.0328412	0.0459772	0.744415
Triglycerides to total lipids ratio in very large VLDL	2	0.0409785	0.0129314	0.0156329	0.066324	0.00153012		-0.0191389	0.0184725	-0.055345	0.0170671	0.300165		0.0373643	0.0206952	-0.00319843	0.0779269	0.0729079		0.00201174	0.022922	-0.0429154	0.0469389	0.930189
Phospholipids to total lipids ratio in large VLDL	2	0.00902591	0.0113389	-0.0131983	0.0312501	0.426023		0.000729992	0.0174749	-0.0335209	0.0349808	0.966679		0.000780467	0.0145223	-0.0276833	0.0292443	0.957208		-0.0185232	0.026564	-0.0705887	0.0335423	0.486769
Cholesterol to total lipids ratio in large VLDL	2	-0.0402885	0.0126652	-0.0651123	-0.0154647	0.00146748		0.0192658	0.0174026	-0.0148432	0.0533749	0.268264		-0.0322049	0.0176998	-0.0668966	0.00248674	0.0707274		0.00922331	0.0208725	-0.0316867	0.0501334	0.659251
Cholesteryl esters to total lipids ratio in large VLDL	2	-0.038124	0.0130412	-0.0636847	-0.0125634	0.00346273		0.0189452	0.0185767	-0.0174652	0.0553556	0.307807		-0.05672	0.0267294	-0.10911	-0.00433037	0.0353964		0.0067612	0.0234139	-0.0391301	0.0526525	0.773186
Free cholesterol to total lipids ratio in large VLDL	2	0.00188873	0.0118964	-0.0214283	0.0252057	0.873854		0.035697	0.0193656	-0.00225964	0.0736536	0.0652827		0.00264024	0.0118663	-0.0206177	0.0258981	0.824213		0.00628154	0.0234839	-0.039747	0.0523101	0.789491
Triglycerides to total lipids ratio in large VLDL	2	-0.00482848	0.0113848	-0.0271427	0.0174857	0.671481		-0.0115017	0.0177572	-0.0463059	0.0233025	0.517166		-0.00946891	0.0123099	-0.0335964	0.0146585	0.442917		0.0129539	0.0232223	-0.0325619	0.0584697	0.577857
Phospholipids to total lipids ratio in medium VLDL	2	-0.0292161	0.0119224	-0.0525839	-0.00584827	0.0142646		0.00477686	0.0186251	-0.0317283	0.041282	0.797584		0.000672295	0.0171193	-0.0328815	0.0342261	0.968724		-0.00475323	0.0239484	-0.0516921	0.0421856	0.842959
Cholesterol to total lipids ratio in medium VLDL	2	-0.0461789	0.0131208	-0.0718957	-0.0204621	0.000432341		0.018699	0.020155	-0.0208049	0.0582029	0.353533		-0.0532995	0.0282638	-0.108697	0.0020975	0.0611589		-0.00114726	0.0232807	-0.0467774	0.0444828	0.960767
Cholesteryl esters to total lipids ratio in medium VLDL	2	-0.0450485	0.01255	-0.0696465	-0.0204505	0.000331277		0.0213461	0.0208592	-0.019538	0.0622303	0.306146		-0.0564247	0.0334225	-0.121933	0.0090834	0.0933409		0.00480336	0.02216	-0.0386302	0.048237	0.828712
Free cholesterol to total lipids ratio in medium VLDL	2	-0.0442532	0.0128657	-0.06947	-0.0190364	0.00058253		0.0119149	0.0189332	-0.0251943	0.0490241	0.529145		-0.0483616	0.0243101	-0.0960093	-0.000713856	0.048387		-0.00117877	0.0222583	-0.044805	0.0424475	0.95784
Triglycerides to total lipids ratio in medium VLDL	2	0.0457009	0.0130167	0.0201882	0.0712136	0.000446508		-0.0244507	0.0201031	-0.0638527	0.0149514	0.223884		0.0503464	0.0277077	-0.00396076	0.104653	0.0711041		-0.00735028	0.022255	-0.0509701	0.0362696	0.741686
Phospholipids to total lipids ratio in small VLDL	2	-0.036026	0.0131193	-0.0617399	-0.0103122	0.00603205		0.0234096	0.0199199	-0.0156334	0.0624526	0.239921		-0.044952	0.0227267	-0.0894963	-0.000407706	0.0496746		0.0153302	0.0236736	-0.03107	0.0617304	0.518327
Cholesterol to total lipids ratio in small VLDL	2	-0.0379953	0.0126908	-0.0628692	-0.0131214	0.00275408		0.0143921	0.0183624	-0.0215983	0.0503825	0.43317		-0.0341443	0.0190182	-0.0714199	0.00313132	0.074509		-0.0048325	0.0204164	-0.0448486	0.0351836	0.813238
Cholesteryl esters to total lipids ratio in small VLDL	2	-0.0185953	0.0122404	-0.0425864	0.00539584	0.128718		-0.00200203	0.0188101	-0.0388698	0.0348657	0.915238		-0.000337915	0.0163415	-0.0323672	0.0316914	0.983528		-0.0206544	0.0203673	-0.0605744	0.0192655	0.312285
Free cholesterol to total lipids ratio in small VLDL	2	-0.0427006	0.0125435	-0.0672858	-0.0181154	0.000663548		0.0152957	0.0207961	-0.0254646	0.0560561	0.462029		-0.0462074	0.0227596	-0.0908163	-0.00159852	0.04401		0.00564094	0.023052	-0.039541	0.0508229	0.807043
Triglycerides to total lipids ratio in small VLDL	2	0.0377672	0.012591	0.0130889	0.0624455	0.00270378		-0.00997034	0.0178249	-0.0449071	0.0249664	0.575923		0.041529	0.0221789	-0.00194169	0.0849997	0.0629917		-0.00604688	0.0210026	-0.0472119	0.0351181	0.77384
Phospholipids to total lipids ratio in very small VLDL	2	0.0294407	0.0119125	0.00609215	0.0527893	0.0134583		0.0106106	0.0184769	-0.0256041	0.0468254	0.565789		-0.00428317	0.0140752	-0.0318705	0.0233042	0.761294		-0.00544821	0.0260165	-0.0564406	0.0455442	0.83443
Cholesterol to total lipids ratio in very small VLDL	2	-0.04546	0.0126388	-0.070232	-0.020688	0.000322074		0.0110825	0.020692	-0.0294738	0.0516387	0.59224		-0.0513802	0.0203958	-0.091356	-0.0114044	0.0127577		0.000994134	0.0268626	-0.0516566	0.0536449	0.970531
Cholesteryl esters to total lipids ratio in very small VLDL	2	-0.0405922	0.012391	-0.0648786	-0.0163057	0.00105314		0.00698589	0.019882	-0.0319828	0.0459546	0.725313		-0.0429532	0.021354	-0.0848072	-0.00109932	0.0459747		-0.000684645	0.0283139	-0.05618	0.0548107	0.980743
Free cholesterol to total lipids ratio in very small VLDL	2	-0.0236979	0.011889	-0.0470003	-0.000395475	0.0462325		0.0261526	0.018467	-0.0100428	0.062348	0.156724		-0.0260556	0.0164824	-0.0583612	0.00624992	0.115921		0.0309279	0.0296681	-0.0272216	0.0890773	0.298994
Triglycerides to total lipids ratio in very small VLDL	2	0.0436635	0.0122837	0.0195874	0.0677396	0.000378586		-0.017637	0.0205851	-0.0579837	0.0227098	0.391564		0.0451689	0.024592	-0.00303131	0.0933692	0.0681279		-0.00379725	0.0248988	-0.0525988	0.0450043	0.879006
Phospholipids to total lipids ratio in IDL	2	0.005055	0.0108771	-0.0162642	0.0263742	0.64212		0.00982505	0.0169493	-0.0233956	0.0430457	0.562136		-0.00594645	0.0129399	-0.0313087	0.0194158	0.646475		-0.00633613	0.0184337	-0.0424661	0.0297939	0.731568
Cholesterol to total lipids ratio in IDL	2	-0.0376831	0.0116723	-0.0605608	-0.0148054	0.00124473		0.0127638	0.020801	-0.0280062	0.0535338	0.539469		-0.0230465	0.016298	-0.0549906	0.00889754	0.159308		0.00530282	0.0325437	-0.0584829	0.0690885	0.870797
Cholesteryl esters to total lipids ratio in IDL	2	-0.0272045	0.0118395	-0.0504099	-0.00399903	0.0215749		0.00120518	0.0194557	-0.036928	0.0393384	0.950607		0.000850863	0.0143752	-0.0273246	0.0290263	0.952876		0.00557148	0.024744	-0.0429268	0.0540698	0.822179
Free cholesterol to total lipids ratio in IDL	2	-0.0470289	0.0118963	-0.0703456	-0.0237122	7.71004e-05		0.0322376	0.0195019	-0.00598607	0.0704612	0.0983204		-0.0429418	0.0169248	-0.0761143	-0.00976922	0.0121428		0.0234491	0.0292978	-0.0339746	0.0808728	0.424853
Triglycerides to total lipids ratio in IDL	2	0.0457684	0.0127822	0.0207153	0.0708215	0.000342766		-0.0181509	0.020772	-0.0588639	0.0225622	0.382218		0.0446592	0.0211562	0.00319302	0.0861254	0.0363528		-0.0187	0.030773	-0.0790152	0.0416151	0.544387
Phospholipids to total lipids ratio in large LDL	2	0.00528978	0.0117283	-0.0176978	0.0282773	0.651971		0.00600105	0.0170673	-0.0274509	0.039453	0.72513		0.00598406	0.0132048	-0.0198973	0.0318654	0.651045		0.0157991	0.0252438	-0.0336788	0.065277	0.532426
Cholesterol to total lipids ratio in large LDL	2	-0.0311897	0.01229	-0.0552782	-0.00710117	0.0111552		0.029419	0.0189412	-0.00770568	0.0665437	0.120381		-0.00086932	0.016528	-0.0332642	0.0315255	0.95812		0.0461207	0.0181044	0.0106361	0.0816054	0.0119301
Cholesteryl esters to total lipids ratio in large LDL	2	-0.00111957	0.0127498	-0.0261092	0.02387	0.930027		-0.00985036	0.017083	-0.043333	0.0236323	0.564197		0.00109306	0.0133088	-0.0249922	0.0271784	0.934647		-0.0114817	0.0302572	-0.0707858	0.0478224	0.704913
Free cholesterol to total lipids ratio in large LDL	2	-0.0495714	0.0117214	-0.0725454	-0.0265974	2.34597e-05		-6.60365e-05	0.0199757	-0.0392184	0.0390864	0.997362		-0.0530502	0.0267951	-0.105569	-0.000531722	0.049458		-0.00662468	0.0244949	-0.0546347	0.0413853	0.787211
Triglycerides to total lipids ratio in large LDL	2	0.040658	0.0130725	0.0150358	0.0662802	0.0018697		-0.0304258	0.0182493	-0.0661944	0.00534283	0.0954685		0.0381193	0.0185713	0.00171951	0.0745191	0.041762		-0.0495755	0.0242916	-0.097187	-0.00196409	0.0431443
Phospholipids to total lipids ratio in medium LDL	2	-0.00994909	0.0117099	-0.0329004	0.0130022	0.395529		0.0498278	0.0152628	0.0199128	0.0797429	0.00109594		0.0013195	0.0135889	-0.0253148	0.0279538	0.922769		0.0280317	0.0234273	-0.0178859	0.0739493	0.23351
Cholesterol to total lipids ratio in medium LDL	2	-0.0311685	0.0116061	-0.0539165	-0.00842053	0.0072416		-0.00762074	0.0171281	-0.0411917	0.0259503	0.656372		-0.00716332	0.0133335	-0.033297	0.0189703	0.591855		0.0132455	0.0191921	-0.0243709	0.0508619	0.49124
Cholesteryl esters to total lipids ratio in medium LDL	2	0.0144547	0.0115695	-0.00822145	0.0371308	0.211525		-0.0138435	0.0171595	-0.0474761	0.0197892	0.41981		-0.0123936	0.013317	-0.038495	0.0137078	0.35345		-0.00312104	0.0239173	-0.0499989	0.0437568	0.896363
Free cholesterol to total lipids ratio in medium LDL	2	-0.048757	0.0121947	-0.0726586	-0.0248554	6.38224e-05		0.0158802	0.0199244	-0.0231716	0.0549319	0.425438		-0.0512796	0.0253218	-0.10091	-0.00164899	0.0445385		0.0034138	0.0264887	-0.0485041	0.0553317	0.897639
Triglycerides to total lipids ratio in medium LDL	2	0.0391372	0.012791	0.0140669	0.0642076	0.00221518		-0.0262957	0.0179113	-0.0614019	0.00881052	0.142076		0.027161	0.0160804	-0.00435654	0.0586785	0.0931771		-0.0292668	0.0297783	-0.0876322	0.0290986	0.327389
Phospholipids to total lipids ratio in small LDL	2	-0.015034	0.012252	-0.0390479	0.00897994	0.219799		0.0219171	0.0168519	-0.0111125	0.0549468	0.193403		0.0150051	0.0138238	-0.0120895	0.0420997	0.279373		0.0175935	0.0221852	-0.0258894	0.0610764	0.429101
Cholesterol to total lipids ratio in small LDL	2	-0.0260525	0.0112555	-0.0481132	-0.00399182	0.0206318		-0.0132882	0.0160678	-0.0447811	0.0182048	0.408236		-0.0145627	0.0131852	-0.0404056	0.0112802	0.271065		0.00666086	0.0224397	-0.0373209	0.0506426	0.767033
Cholesteryl esters to total lipids ratio in small LDL	2	0.0116567	0.0123464	-0.0125422	0.0358555	0.3451		-0.0166948	0.0189599	-0.0538562	0.0204666	0.378571		-0.0132733	0.0145218	-0.041736	0.0151895	0.362097		-0.0182861	0.0247832	-0.0668613	0.030289	0.461845
Free cholesterol to total lipids ratio in small LDL	2	-0.0490692	0.0121946	-0.0729707	-0.0251677	5.72592e-05		0.0297461	0.0208862	-0.0111908	0.070683	0.154388		-0.0464082	0.0224873	-0.0904833	-0.00233302	0.0406771		0.0179775	0.0261645	-0.0333049	0.06926	0.493159
Triglycerides to total lipids ratio in small LDL	2	0.0486219	0.0124457	0.0242284	0.0730154	9.35511e-05		-0.0343527	0.0203507	-0.07424	0.0055347	0.0914047		0.0432315	0.0208537	0.00235824	0.0841048	0.039788		-0.0303643	0.0203329	-0.0702169	0.00948826	0.137595
Phospholipids to total lipids ratio in very large HDL	2	-0.0137553	0.0114574	-0.0362118	0.00870114	0.22992		-0.0163735	0.0149422	-0.0456601	0.0129132	0.273171		-0.000517132	0.0127396	-0.0254867	0.0244525	0.967672		0.00954493	0.0150039	-0.0198627	0.0389525	0.525708
Cholesterol to total lipids ratio in very large HDL	2	0.0052022	0.0121968	-0.0187036	0.029108	0.669729		0.0495908	0.0175462	0.0152002	0.0839814	0.004709		0.00432371	0.0125092	-0.0201942	0.0288416	0.73007		0.0487308	0.0227329	0.00417422	0.0932874	0.0337914
Cholesteryl esters to total lipids ratio in very large HDL	2	-0.0216175	0.0124344	-0.0459889	0.00275391	0.0821184		0.0573933	0.0189403	0.0202702	0.0945163	0.0024438		0.0064547	0.0139132	-0.0208151	0.0337245	0.643338		0.0664899	0.0279285	0.01175	0.12123	0.0186253
Free cholesterol to total lipids ratio in very large HDL	2	0.0190818	0.0104831	-0.00146501	0.0396286	0.068721		0.0195046	0.0166378	-0.0131054	0.0521146	0.241072		-0.00266471	0.0114001	-0.025009	0.0196796	0.815487		-8.90517e-05	0.0161172	-0.0316787	0.0315006	0.995599
Triglycerides to total lipids ratio in very large HDL	2	0.0428676	0.0122846	0.0187898	0.0669455	0.000483858		-0.00219933	0.0173994	-0.0363022	0.0319036	0.899414		-0.00670886	0.016172	-0.0384061	0.0249884	0.67882		0.00246198	0.0245449	-0.045646	0.05057	0.920246
Phospholipids to total lipids ratio in large HDL	2	0.0336202	0.0118192	0.0104546	0.0567857	0.00444752		-0.00909596	0.016788	-0.0420004	0.0238085	0.587947		0.0072431	0.0180444	-0.0281239	0.0426101	0.688665		-0.0139289	0.0175014	-0.0482316	0.0203739	0.427454
Cholesterol to total lipids ratio in large HDL	2	-0.0347092	0.0121074	-0.0584398	-0.0109787	0.00414685		0.0146747	0.0191277	-0.0228157	0.052165	0.442966		-0.0332444	0.0211222	-0.074644	0.0081552	0.11751		0.0435075	0.0213806	0.00160148	0.0854135	0.043748
Cholesteryl esters to total lipids ratio in large HDL	2	-0.0386903	0.0125734	-0.0633341	-0.0140465	0.00208979		0.0216988	0.0197965	-0.0171023	0.0604999	0.273038		-0.0301207	0.019804	-0.0689366	0.00869517	0.130274		0.0462843	0.0227678	0.00165942	0.0909092	0.0439543
Free cholesterol to total lipids ratio in large HDL	2	-0.00674817	0.0119964	-0.030261	0.0167647	0.573763		-0.00199704	0.0158142	-0.0329929	0.0289988	0.899509		0.0266894	0.0137537	-0.000267872	0.0536466	0.0540963		0.000694682	0.015804	-0.0302812	0.0316705	0.965002
Triglycerides to total lipids ratio in large HDL	2	0.0321634	0.0116701	0.00929004	0.0550367	0.00585027		-0.0109871	0.0182123	-0.0466832	0.024709	0.546322		-0.00682593	0.0153038	-0.0368213	0.0231695	0.656187		-0.0107248	0.028323	-0.0662379	0.0447883	0.705513
Phospholipids to total lipids ratio in medium HDL	2	0.0283255	0.0123812	0.00405827	0.0525927	0.0221506		-0.0109795	0.0174149	-0.0451127	0.0231538	0.528392		-0.000445577	0.0150804	-0.0300032	0.029112	0.976466		-0.0217304	0.0329448	-0.0863022	0.0428414	0.510593
Cholesterol to total lipids ratio in medium HDL	2	-0.0294595	0.0118944	-0.0527726	-0.00614646	0.0132584		0.0128883	0.0176343	-0.0216748	0.0474515	0.46486		-0.00260696	0.0163283	-0.0346104	0.0293964	0.873353		0.0170912	0.024356	-0.0306466	0.0648289	0.484017
Cholesteryl esters to total lipids ratio in medium HDL	2	-0.0277345	0.0121383	-0.0515257	-0.0039434	0.0223204		0.0160352	0.0187323	-0.0206801	0.0527505	0.391988		-0.00644798	0.0146341	-0.0351308	0.0222348	0.660095		0.0170917	0.024647	-0.0312165	0.0653998	0.489171
Free cholesterol to total lipids ratio in medium HDL	2	-0.0103941	0.0109199	-0.0317971	0.0110089	0.341173		0.00111787	0.0147517	-0.0277955	0.0300312	0.939595		0.0183224	0.013632	-0.00839638	0.0450411	0.180853		-0.000321797	0.0301536	-0.0594228	0.0587792	0.9915
Triglycerides to total lipids ratio in medium HDL	2	0.0319812	0.0119643	0.00853112	0.0554314	0.0075166		-0.0117959	0.0197901	-0.0505845	0.0269927	0.551141		0.00376364	0.0168558	-0.0292737	0.0368009	0.823602		-0.00911707	0.0271472	-0.0623255	0.0440914	0.737495
Phospholipids to total lipids ratio in small HDL	2	-0.00707349	0.0104017	-0.0274608	0.0133138	0.496484		-0.0475275	0.0183001	-0.0833958	-0.0116593	0.00940108		-0.0132441	0.0114512	-0.0356885	0.00920033	0.249196		-0.0249481	0.0257662	-0.0754498	0.0255537	0.33459
Cholesterol to total lipids ratio in small HDL	2	-0.0312902	0.012675	-0.0561333	-0.00644711	0.0135625		0.0411112	0.0200295	0.00185337	0.0803691	0.040118		-0.0118125	0.0151014	-0.0414112	0.0177862	0.435261		0.0225316	0.0242441	-0.0249867	0.07005	0.354299
Cholesteryl esters to total lipids ratio in small HDL	2	-0.0144857	0.0121525	-0.0383046	0.00933319	0.233263		0.0486232	0.0196177	0.0101726	0.0870739	0.013192		-0.00514779	0.0127567	-0.030151	0.0198554	0.6871		0.0374068	0.0237347	-0.00911313	0.0839267	0.117273
Free cholesterol to total lipids ratio in small HDL	2	-0.0011733	0.0117238	-0.0241518	0.0218053	0.920282		0.000474689	0.0166111	-0.032083	0.0330324	0.977202		0.0313431	0.0133804	0.00511759	0.0575686	0.0204035		0.00231457	0.0287897	-0.0541133	0.0587424	0.936037
Triglycerides to total lipids ratio in small HDL	2	0.0423129	0.0119102	0.0189689	0.0656568	0.000381352		-0.00777409	0.020294	-0.0475503	0.0320021	0.701665		0.00170401	0.0162253	-0.0300976	0.0335056	0.916492		-0.010063	0.0265415	-0.0620843	0.0419583	0.705157
Total cholesterol	3	-0.0375118	0.0112645	-0.0595902	-0.0154335	0.000868128		-0.0588959	0.0156042	-0.0894802	-0.0283117	0.000160416		0.0144886	0.0193623	-0.0234614	0.0524386	0.455397		-0.065732	0.0167308	-0.0985243	-0.0329397	0.000133575
Total cholesterol minus HDL-C	3	-0.025411	0.0112879	-0.0475352	-0.00328676	0.0243744		-0.0721257	0.0151963	-0.10191	-0.042341	2.07203e-06		-0.00662186	0.0177584	-0.0414283	0.0281845	0.709732		-0.0771006	0.016018	-0.108496	-0.0457054	3.79757e-06
Remnant cholesterol (non-HDL, non-LDL -cholesterol)	3	-0.0148296	0.0119531	-0.0382577	0.00859843	0.214734		-0.0854315	0.01577	-0.116341	-0.0545222	6.04955e-08		0.0113275	0.0162801	-0.0205816	0.0432366	0.487584		-0.0907039	0.0175885	-0.125177	-0.0562305	8.40184e-07
VLDL cholesterol	3	0.00755077	0.012074	-0.0161143	0.0312158	0.531725		-0.0766905	0.0187088	-0.11336	-0.0400213	4.14626e-05		0.00654571	0.0135217	-0.0199569	0.0330483	0.628994		-0.0855412	0.0261999	-0.136893	-0.0341894	0.00137642
Clinical LDL cholesterol	3	-0.0416132	0.0117816	-0.0647052	-0.0185212	0.000412361		-0.0698725	0.0177427	-0.104648	-0.0350968	8.21283e-05		-0.0692661	0.0221734	-0.112726	-0.0258062	0.00212407		-0.07844	0.0222413	-0.122033	-0.0348471	0.00056919
LDL cholesterol	3	-0.0321442	0.0119706	-0.0556066	-0.00868175	0.00724746		-0.0677967	0.0169416	-0.101002	-0.0345912	6.28635e-05		-0.0474757	0.0194738	-0.0856443	-0.00930706	0.0158805		-0.0631201	0.0186877	-0.0997479	-0.0264922	0.000946946
HDL cholesterol	3	-0.0216438	0.0115636	-0.0443086	0.00102092	0.0612463		-0.00686837	0.0148189	-0.0359134	0.0221766	0.643015		0.00514696	0.0121302	-0.0186282	0.0289221	0.671917		-0.0075305	0.0150073	-0.0369448	0.0218838	0.616604
Total triglycerides	3	0.00887332	0.0114072	-0.0134847	0.0312314	0.436644		-0.0501996	0.0182434	-0.0859566	-0.0144426	0.00592938		0.00255597	0.0130626	-0.0230467	0.0281587	0.845119		-0.0549951	0.0171114	-0.0885335	-0.0214567	0.00162537
Triglycerides in VLDL	3	0.00671318	0.0114786	-0.0157849	0.0292113	0.558655		-0.0553884	0.017655	-0.0899922	-0.0207845	0.00170536		0.000680482	0.0129782	-0.0247568	0.0261178	0.95825		-0.0512099	0.0179697	-0.0864305	-0.0159893	0.00503593
Triglycerides in LDL	3	-0.000600849	0.0123696	-0.0248453	0.0236436	0.961258		-0.0451287	0.0171231	-0.07869	-0.0115675	0.0084001		0.0036547	0.0131901	-0.0221978	0.0295072	0.782081		-0.0499222	0.0220389	-0.0931184	-0.00672601	0.0250363
Triglycerides in HDL	3	0.0144357	0.011224	-0.00756342	0.0364348	0.198394		-0.0225373	0.0155952	-0.0531039	0.00802921	0.148416		0.00758427	0.0138212	-0.0195054	0.0346739	0.583959		-0.00450987	0.022	-0.0476299	0.0386102	0.837875
Total phospholipids in lipoprotein particles	3	-0.0231011	0.0111852	-0.0450242	-0.00117805	0.0388926		-0.0507617	0.0152871	-0.0807244	-0.0207991	0.000898348		0.00426331	0.0130366	-0.0212885	0.0298151	0.744082		-0.0509406	0.0249369	-0.0998169	-0.0020644	0.0429501
Phospholipids in VLDL	3	0.00794072	0.0135489	-0.018615	0.0344965	0.557821		-0.0692347	0.01927	-0.107004	-0.0314654	0.000327057		0.00222761	0.0128337	-0.0229265	0.0273818	0.862422		-0.0785886	0.0199593	-0.117709	-0.0394684	0.000129322
Phospholipids in LDL	3	-0.0248671	0.0124791	-0.0493261	-0.000408136	0.0462937		-0.0734766	0.0168813	-0.106564	-0.0403893	1.3456e-05		-0.00555041	0.0178716	-0.0405788	0.029478	0.756536		-0.0716161	0.0192189	-0.109285	-0.0339469	0.000281073
Phospholipids in HDL	3	-0.00427027	0.0105009	-0.024852	0.0163115	0.68426		-0.0404468	0.0150458	-0.0699366	-0.0109569	0.00718308		0.00911702	0.0118818	-0.0141712	0.0324053	0.444041		-0.0240677	0.0178646	-0.0590823	0.0109469	0.180083
Total esterified cholesterol	3	-0.038709	0.0115477	-0.0613424	-0.0160755	0.000802007		-0.0549435	0.0154954	-0.0853144	-0.0245726	0.000391423		0.0156608	0.0210402	-0.0255781	0.0568997	0.457785		-0.0536795	0.0168257	-0.0866578	-0.0207013	0.00175419
Cholesteryl esters in VLDL	3	-0.00427974	0.0127489	-0.0292676	0.0207081	0.7371		-0.0793533	0.0191495	-0.116886	-0.0418202	3.41479e-05		0.00515041	0.0145549	-0.0233771	0.033678	0.723915		-0.101445	0.0215021	-0.143589	-0.0593009	5.7067e-06
Cholesteryl esters in LDL	3	-0.0206276	0.0115022	-0.0431719	0.0019166	0.0729137		-0.0697706	0.0150897	-0.0993464	-0.0401948	3.76911e-06		0.000558079	0.0165027	-0.0317872	0.0329034	0.973065		-0.0779895	0.0179058	-0.113085	-0.042894	2.54841e-05
Cholesteryl esters in HDL	3	-0.0179602	0.0109486	-0.0394194	0.00349905	0.10092		0.00251413	0.0143434	-0.025599	0.0306273	0.860859		0.00274525	0.011407	-0.0196125	0.025103	0.810128		0.00528069	0.0157351	-0.0255602	0.0361216	0.737676
Total free cholesterol	3	-0.0357168	0.0111433	-0.0575576	-0.013876	0.00134952		-0.0755442	0.0151783	-0.105294	-0.0457947	6.45371e-07		-0.0800201	0.0184552	-0.116192	-0.043848	2.57597e-05		-0.0837823	0.016807	-0.116724	-0.0508406	1.80276e-06
Free cholesterol in VLDL	3	0.0140196	0.0122442	-0.00997903	0.0380183	0.252209		-0.0753517	0.0193521	-0.113282	-0.0374216	9.87157e-05		0.00306884	0.0135677	-0.0235239	0.0296616	0.821349		-0.0833381	0.0201294	-0.122792	-0.0438845	5.96828e-05
Free cholesterol in LDL	3	-0.0451715	0.0118633	-0.0684236	-0.0219195	0.00014028		-0.0637173	0.0182979	-0.0995811	-0.0278535	0.000497258		-0.0612614	0.0245113	-0.109303	-0.0132193	0.0134651		-0.0809883	0.0277944	-0.135465	-0.0265113	0.0041575
Free cholesterol in HDL	3	-0.0135565	0.0115382	-0.0361714	0.00905834	0.240024		-0.0237049	0.0137904	-0.050734	0.00332424	0.0856244		0.00568982	0.0114869	-0.0168246	0.0282042	0.621055		-0.0131662	0.0148713	-0.0423139	0.0159816	0.37749
Total lipids in lipoprotein particles	3	-0.00396597	0.0110557	-0.025635	0.0177031	0.719799		-0.0610005	0.016772	-0.0938737	-0.0281274	0.000275784		0.0130626	0.0136576	-0.0137064	0.0398316	0.340316		-0.0694879	0.0241322	-0.116787	-0.0221887	0.00460978
Total lipids in VLDL	3	0.00247993	0.0131995	-0.023391	0.0283509	0.85097		-0.067911	0.0196086	-0.106344	-0.0294783	0.000533518		0.00436452	0.0137643	-0.0226136	0.0313426	0.751595		-0.0730231	0.0222277	-0.116589	-0.0294568	0.00128769
Total lipids in LDL	3	-0.0240764	0.0115007	-0.0466177	-0.00153514	0.0363061		-0.0683735	0.0159194	-0.0995755	-0.0371715	1.74708e-05		-0.0027938	0.0176573	-0.0374021	0.0318145	0.874483		-0.0658506	0.0187232	-0.102548	-0.0291531	0.000588672
Total lipids in HDL	3	-0.00881225	0.0108734	-0.0301241	0.0124996	0.417686		-0.0410477	0.0149349	-0.07032	-0.0117753	0.00598787		0.00822559	0.011408	-0.0141341	0.0305853	0.471953		-0.0213646	0.0166344	-0.053968	0.0112388	0.201136
Total concentration of lipoprotein particles	3	-0.0124858	0.0106522	-0.0333641	0.0083925	0.241144		-0.0358705	0.0139075	-0.0631291	-0.00861185	0.00990222		0.00473871	0.0114893	-0.0177803	0.0272578	0.680573		-0.0428467	0.0163116	-0.0748174	-0.010876	0.00958013
Concentration of VLDL particles	3	0.0145766	0.0124324	-0.00979089	0.0389442	0.241008		-0.0680241	0.0190948	-0.10545	-0.0305983	0.000367429		-0.00137753	0.0129612	-0.0267814	0.0240264	0.915494		-0.0769409	0.0251841	-0.126302	-0.0275801	0.0026941
Concentration of LDL particles	3	-0.00969234	0.0123935	-0.0339836	0.0145989	0.434184		-0.08355	0.0169362	-0.116745	-0.050355	8.08892e-07		0.0142843	0.0150078	-0.015131	0.0436996	0.342656		-0.095092	0.0168034	-0.128027	-0.0621573	8.28268e-08
Concentration of HDL particles	3	-0.0123019	0.0105532	-0.0329862	0.00838234	0.243733		-0.0459477	0.0148725	-0.0750978	-0.0167975	0.00200538		0.00284923	0.0116124	-0.019911	0.0256095	0.806495		-0.0451451	0.0174903	-0.079426	-0.0108642	0.0108752
Average diameter for VLDL particles	3	0.0112021	0.0116245	-0.011582	0.0339862	0.335216		-0.046923	0.0168604	-0.0799694	-0.0138767	0.00538534		-0.0021702	0.0121091	-0.0259041	0.0215637	0.857994		-0.0469883	0.0179245	-0.0821203	-0.0118563	0.00972345
Average diameter for LDL particles	3	-0.0202405	0.0111532	-0.0421008	0.00161986	0.0695603		0.0156875	0.0159599	-0.015594	0.046969	0.325642		-0.0105763	0.0124368	-0.0349525	0.0137999	0.39639		0.0162745	0.0185612	-0.0201054	0.0526544	0.382095
Average diameter for HDL particles	3	-0.015007	0.0118059	-0.0381465	0.00813257	0.203678		0.000606295	0.0148743	-0.0285474	0.02976	0.967486		0.00942112	0.0118902	-0.0138836	0.0327259	0.429348		-0.000465947	0.0145062	-0.028898	0.0279661	0.974422
Phosphoglycerides	3	-0.00127611	0.0106488	-0.0221477	0.0195955	0.904613		-0.0446576	0.0142688	-0.0726243	-0.0166908	0.00174959		0.00743627	0.0128704	-0.0177896	0.0326622	0.564234		-0.0266201	0.0310178	-0.0874149	0.0341747	0.392236
Ratio of triglycerides to phosphoglycerides	3	0.0182788	0.0117413	-0.0047342	0.0412919	0.11952		-0.0402504	0.0166841	-0.0729512	-0.00754964	0.0158433		0.000567433	0.0132872	-0.0254755	0.0266104	0.96599		-0.0380387	0.0165069	-0.0703922	-0.0056852	0.0226707
Total cholines	3	-0.00824039	0.010843	-0.0294927	0.0130119	0.447271		-0.0479991	0.0146419	-0.0766972	-0.019301	0.00104471		0.00536693	0.0132814	-0.0206646	0.0313984	0.68669		-0.0445083	0.0239909	-0.0915304	0.00251384	0.0656684
Phosphatidylcholines	3	-0.00347288	0.0112055	-0.0254357	0.0184899	0.756618		-0.037507	0.0142895	-0.0655145	-0.00949945	0.00867042		0.00805659	0.0118693	-0.0152073	0.0313205	0.498274		-0.0275224	0.0221214	-0.0708804	0.0158355	0.215521
Sphingomyelins	3	-0.0383685	0.0110892	-0.0601033	-0.0166337	0.000540186		-0.0360224	0.017617	-0.0705518	-0.00149309	0.0408793		-0.000234115	0.0162572	-0.0320983	0.03163	0.988529		-0.0381993	0.015856	-0.0692771	-0.0071215	0.0172905
Apolipoprotein B	3	-0.00973032	0.0121543	-0.0335528	0.0140922	0.423385		-0.0802573	0.0161906	-0.111991	-0.0485237	7.15807e-07		0.015218	0.0152836	-0.0147379	0.0451739	0.320915		-0.0906813	0.0179121	-0.125789	-0.0555736	1.28007e-06
Apolipoprotein A1	3	-0.0113015	0.0107613	-0.0323936	0.00979074	0.29363		-0.034595	0.0147367	-0.063479	-0.00571101	0.018898		0.00825763	0.0116672	-0.01461	0.0311253	0.480133		-0.0336409	0.01748	-0.0679018	0.000619929	0.0563161
Ratio of apolipoprotein B to apolipoprotein A1	3	-0.000396304	0.0110297	-0.0220146	0.021222	0.971338		-0.0507376	0.0161926	-0.082475	-0.0190001	0.00172802		0.00596422	0.0134647	-0.0204266	0.0323551	0.658407		-0.0667473	0.017324	-0.100702	-0.0327923	0.000177131
Total fatty acids	3	0.0116751	0.0130108	-0.0138261	0.0371764	0.369539		-0.0542363	0.0171701	-0.0878897	-0.0205828	0.00158443		0.0101977	0.0140991	-0.0174365	0.0378319	0.470571		-0.0628178	0.022156	-0.106244	-0.019392	0.00525773
Degree of unsaturation	3	-0.00407259	0.0112219	-0.0260675	0.0179223	0.716669		0.0645892	0.0180342	0.0292422	0.0999363	0.000341646		0.00164545	0.011794	-0.0214708	0.0247617	0.88922		0.0505437	0.0252508	0.00105207	0.100035	0.0472532
Omega-3 fatty acids	3	-0.00251351	0.0111879	-0.0244418	0.0194148	0.822241		-0.0171502	0.0161741	-0.0488514	0.0145509	0.288984		-0.00166753	0.0130845	-0.0273131	0.0239781	0.898752		-0.01039	0.0298191	-0.0688355	0.0480554	0.728036
Omega-6 fatty acids	3	-0.000230643	0.0109372	-0.0216676	0.0212063	0.983176		-0.0589683	0.0156671	-0.0896758	-0.0282609	0.000167323		0.00742017	0.0128113	-0.0176899	0.0325303	0.563285		-0.0592538	0.0250276	-0.108308	-0.0101996	0.019275
Polyunsaturated fatty acids	3	0.00108568	0.0109844	-0.0204437	0.022615	0.921266		-0.0532618	0.0155838	-0.083806	-0.0227177	0.000631343		0.00874082	0.0124044	-0.0155718	0.0330534	0.482062		-0.0481149	0.0239266	-0.0950112	-0.00121873	0.0462523
Monounsaturated fatty acids	3	0.00415498	0.0135866	-0.0224748	0.0307848	0.759746		-0.0513291	0.0169669	-0.0845842	-0.0180739	0.00248434		0.0119591	0.0139972	-0.0154754	0.0393936	0.39418		-0.0626818	0.0220733	-0.105945	-0.019418	0.00518884
Saturated fatty acids	3	0.013738	0.0126338	-0.0110243	0.0385002	0.276861		-0.0581422	0.0175775	-0.0925942	-0.0236903	0.000940448		0.0143041	0.0140961	-0.0133243	0.0419325	0.311775		-0.0606131	0.0216806	-0.103107	-0.0181191	0.00590619
Linoleic acid	3	-0.00998788	0.0113296	-0.0321939	0.0122181	0.378007		-0.0641401	0.0174597	-0.0983612	-0.0299191	0.000239148		0.00215301	0.0128766	-0.0230851	0.0273912	0.867424		-0.0631451	0.0232723	-0.108759	-0.0175314	0.00749813
Docosahexaenoic acid	3	-0.00571695	0.0117862	-0.0288179	0.017384	0.627638		0.00411142	0.0156902	-0.0266414	0.0348642	0.793293		0.00662081	0.0114016	-0.0157262	0.0289679	0.562274		0.00066213	0.0187279	-0.0360446	0.0373689	0.971847
Ratio of omega-3 fatty acids to total fatty acids	3	0.0113799	0.00986979	-0.00796484	0.0307247	0.248907		0.0249051	0.0154371	-0.0053517	0.0551618	0.106674		0.0102782	0.0122344	-0.0137013	0.0342577	0.402122		0.0402327	0.0194009	0.002207	0.0782584	0.0399341
Ratio of omega-6 fatty acids to total fatty acids	3	-0.0316391	0.0116277	-0.0544295	-0.00884872	0.00650846		0.0317157	0.0164486	-0.000523572	0.063955	0.0538341		-0.0180998	0.0145425	-0.0466031	0.0104035	0.215117		0.038087	0.01951	-0.000152606	0.0763265	0.0529126
Ratio of polyunsaturated fatty acids to total fatty acids	3	-0.0135805	0.0114338	-0.0359908	0.00882978	0.234932		0.0562674	0.018096	0.0207991	0.0917356	0.00187484		-0.0108622	0.0145512	-0.0393825	0.0176581	0.456486		0.0524262	0.01945	0.0143042	0.0905481	0.00789134
Ratio of monounsaturated fatty acids to total fatty acids	3	0.0195303	0.0122233	-0.00442744	0.043488	0.11009		-0.0385266	0.0173283	-0.0724902	-0.00456313	0.0261933		0.00995735	0.0134712	-0.0164461	0.0363608	0.460906		-0.0534672	0.0204434	-0.0935362	-0.0133981	0.00988991
Ratio of saturated fatty acids to total fatty acids	3	0.00850323	0.0124676	-0.0159332	0.0329396	0.495221		-0.047072	0.0173729	-0.0811228	-0.0130212	0.00673822		-0.000515044	0.014174	-0.0282961	0.027266	0.971059		-0.0435189	0.0257592	-0.0940069	0.00696914	0.0933589
Ratio of linoleic acid to total fatty acids	3	-0.0290061	0.012318	-0.0531494	-0.0048628	0.0185341		-0.00755745	0.0169757	-0.0408297	0.0257148	0.65618		-0.00995555	0.0133032	-0.0360299	0.0161188	0.455359		-0.0184484	0.026946	-0.0712625	0.0343657	0.4947
Ratio of docosahexaenoic acid to total fatty acids	3	-0.0102385	0.0117066	-0.0331834	0.0127064	0.381797		0.0682614	0.0175944	0.0337765	0.102746	0.000104571		-0.00105445	0.0119819	-0.024539	0.0224301	0.929985		0.0652231	0.0270643	0.0121769	0.118269	0.0172546
Ratio of polyunsaturated fatty acids to monounsaturated fatty acids	3	-0.0146864	0.0116975	-0.0376135	0.00824062	0.209289		0.0445282	0.0176686	0.00989779	0.0791587	0.0117291		-0.00311782	0.0141527	-0.030857	0.0246214	0.825923		0.0536385	0.0202066	0.0140336	0.0932433	0.00886208
Ratio of omega-6 fatty acids to omega-3 fatty acids	3	-0.0227294	0.0106255	-0.0435554	-0.00190346	0.0324243		-0.0144805	0.0164095	-0.046643	0.0176821	0.377535		-0.00869306	0.0130142	-0.0342009	0.0168148	0.50513		-0.0420122	0.0326177	-0.105943	0.0219185	0.199864
Alanine	3	0.0548325	0.0126849	0.0299702	0.0796948	1.5415e-05		0.0157601	0.0151605	-0.0139544	0.0454746	0.298549		0.0503379	0.052356	-0.0522798	0.152956	0.337793		0.00530631	0.0169355	-0.0278872	0.0384998	0.7545
Glutamine	3	0.0364117	0.0120273	0.0128381	0.0599852	0.00246659		-0.00551153	0.0156876	-0.0362593	0.0252362	0.725341		0.035109	0.013939	0.00778849	0.0624295	0.0127716		-0.00206019	0.0187724	-0.038854	0.0347337	0.912768
Glycine	3	0.00217321	0.0104688	-0.0183456	0.022692	0.835549		0.00806644	0.0143021	-0.0199656	0.0360985	0.572751		0.00657136	0.0119315	-0.0168145	0.0299572	0.582579		0.00499478	0.0156118	-0.0256044	0.035594	0.749494
Histidine	3	0.0348541	0.0119697	0.0113934	0.0583147	0.00359292		-0.00880354	0.0182627	-0.0445984	0.0269913	0.62977		0.0303846	0.0129926	0.00491907	0.0558502	0.0206084		-0.0226281	0.0229914	-0.0676913	0.0224352	0.326717
Total concentration of branched-chain amino acids (leucine + isoleucine + valine)	3	0.0420404	0.0119886	0.0185428	0.065538	0.000453689		-0.016054	0.015717	-0.0468592	0.0147513	0.307045		0.0353075	0.0130086	0.0098106	0.0608045	0.00738266		-0.00425445	0.0188973	-0.0412932	0.0327843	0.822203
Isoleucine	3	0.0330306	0.0119031	0.00970058	0.0563606	0.00552076		-0.0119172	0.0154842	-0.0422662	0.0184317	0.441513		0.0307034	0.0132427	0.00474765	0.0566591	0.0217033		-0.0108517	0.0201058	-0.050259	0.0285557	0.590242
Leucine	3	0.0379474	0.0116484	0.0151165	0.0607783	0.00112307		-0.003711	0.0157933	-0.0346659	0.0272439	0.81423		0.0275144	0.0116747	0.00463206	0.0503968	0.0196612		0.000612887	0.0178486	-0.0343703	0.0355961	0.972656
Valine	3	0.043437	0.0127181	0.0185095	0.0683646	0.000636965		-0.00226763	0.0155548	-0.0327551	0.0282199	0.884093		0.0286684	0.0144381	0.000369784	0.0569671	0.0488068		-0.00056489	0.0178951	-0.0356392	0.0345095	0.974862
Phenylalanine	3	0.0211956	0.0111385	-0.000635738	0.043027	0.0570504		0.00815302	0.0147831	-0.0208219	0.037128	0.581285		0.0213287	0.0126241	-0.00341454	0.0460719	0.0930918		0.00484257	0.0183603	-0.0311435	0.0408287	0.792358
Tyrosine	3	0.0349665	0.0122585	0.0109397	0.0589932	0.00433883		0.00183562	0.0146217	-0.0268229	0.0304941	0.900095		0.0291157	0.0117843	0.00601839	0.052213	0.0145465		-0.00626278	0.0170794	-0.0397383	0.0272128	0.714406
Glucose	3	0.0801901	0.0123173	0.0560482	0.104332	7.4975e-11		-0.00483096	0.0166123	-0.037391	0.0277291	0.771199		0.084905	0.0179198	0.0497822	0.120028	4.77537e-06		0.011411	0.0184469	-0.024745	0.047567	0.537195
Lactate	3	0.00190332	0.0117765	-0.0211786	0.0249852	0.871605		-0.00706013	0.0146986	-0.0358694	0.0217492	0.630995		-0.0283069	0.0152361	-0.0581696	0.00155577	0.0650457		-0.0284552	0.0193353	-0.0663524	0.00944191	0.143353
Pyruvate	3	-0.025413	0.011068	-0.0471062	-0.0037198	0.0216709		0.00366427	0.0155607	-0.0268347	0.0341632	0.813834		-0.0174377	0.0125444	-0.0420248	0.00714942	0.166462		0.00476615	0.0183528	-0.0312054	0.0407377	0.79548
Citrate	3	0.00662592	0.0128127	-0.018487	0.0317388	0.605061		-0.0219942	0.0149989	-0.051392	0.00740359	0.142542		0.0134304	0.0140017	-0.0140129	0.0408736	0.338924		-0.0359258	0.0178467	-0.0709053	-0.000946273	0.0460295
3-Hydroxybutyrate	3	0.00530191	0.0122588	-0.0187253	0.0293291	0.665378		-0.0407057	0.0170928	-0.0742076	-0.00720377	0.0172446		0.00995224	0.0132653	-0.0160478	0.0359523	0.454223		-0.0542388	0.0219194	-0.0972008	-0.0112768	0.0145382
Acetate	3	0.0145994	0.012022	-0.00896361	0.0381625	0.224596		0.029485	0.0155083	-0.000911261	0.0598813	0.0572705		0.0401686	0.0152853	0.0102094	0.0701278	0.00943785		0.0334985	0.017304	-0.000417293	0.0674143	0.054897
Acetoacetate	3	0.00244114	0.010962	-0.0190444	0.0239267	0.823776		-0.0158366	0.015137	-0.0455051	0.013832	0.295463		0.00649301	0.0131759	-0.0193317	0.0323177	0.622841		-0.0204971	0.0168398	-0.0535031	0.0125088	0.225582
Acetone	3	0.0040938	0.0122388	-0.0198943	0.0280819	0.738008		-0.0280308	0.0156842	-0.0587718	0.00271021	0.073905		-0.00462525	0.0130886	-0.0302788	0.0210283	0.724274		-0.0293803	0.0175596	-0.063797	0.00503649	0.0965255
Creatinine	3	-0.00249966	0.01008	-0.0222564	0.0172571	0.804148		-0.0304371	0.014495	-0.0588473	-0.00202688	0.0357435		-0.0135912	0.0120003	-0.0371118	0.00992937	0.25911		-0.0290378	0.0159019	-0.0602056	0.0021299	0.0699719
Albumin	3	-0.0117681	0.0118914	-0.0350753	0.0115391	0.322355		-0.037244	0.0168597	-0.0702891	-0.00419888	0.0271713		-0.0191474	0.0137099	-0.0460188	0.00772399	0.164489		-0.0346592	0.0182238	-0.0703779	0.00105946	0.0592432
Glycoprotein acetyls	3	-0.00128294	0.0112233	-0.0232807	0.0207148	0.908992		-0.0300213	0.0171155	-0.0635677	0.00352507	0.0794233		-0.0252378	0.012712	-0.0501533	-0.000322303	0.0488357		-0.0385645	0.0275838	-0.0926287	0.0154997	0.164298
Concentration of chylomicrons and extremely large VLDL particles	3	0.022025	0.0118806	-0.00126104	0.045311	0.0637596		-0.0559278	0.0177718	-0.0907606	-0.021095	0.00164958		0.000251611	0.0132409	-0.0257006	0.0262038	0.984863		-0.0591502	0.0188199	-0.0960373	-0.0222631	0.00204198
Total lipids in chylomicrons and extremely large VLDL	3	0.0191631	0.0115721	-0.00351833	0.0418444	0.0977289		-0.0613762	0.0175619	-0.0957975	-0.026955	0.000474316		0.00385909	0.0129994	-0.0216198	0.029338	0.766958		-0.0663395	0.0188393	-0.103264	-0.0294146	0.000580003
Phospholipids in chylomicrons and extremely large VLDL	3	0.0285937	0.0113634	0.00632146	0.0508659	0.0118594		-0.0540187	0.016789	-0.0869251	-0.0211124	0.00129307		0.00152505	0.0125765	-0.0231249	0.026175	0.903638		-0.058012	0.0183882	-0.0940528	-0.0219711	0.0019659
Cholesterol in chylomicrons and extremely large VLDL	3	0.0204606	0.011188	-0.00146783	0.0423891	0.0674292		-0.0576607	0.0160446	-0.089108	-0.0262134	0.000325907		0.0058336	0.01285	-0.0193524	0.0310196	0.650469		-0.0636001	0.0182605	-0.0993908	-0.0278094	0.000662169
Cholesteryl esters in chylomicrons and extremely large VLDL	3	0.0227468	0.0117387	-0.000261162	0.0457547	0.0526535		-0.0552354	0.0172305	-0.0890072	-0.0214636	0.00134748		0.00256022	0.0133835	-0.0236714	0.0287918	0.848538		-0.0590977	0.0187177	-0.0957844	-0.022411	0.00195045
Free cholesterol in chylomicrons and extremely large VLDL	3	0.0268547	0.0116144	0.00409044	0.0496189	0.0207674		-0.0617442	0.0171184	-0.0952962	-0.0281921	0.000309893		0.000982247	0.0135733	-0.0256215	0.027586	0.942402		-0.0639783	0.017714	-0.0986977	-0.0292589	0.000422924
Triglycerides in chylomicrons and extremely large VLDL	3	0.0128756	0.0116235	-0.00990653	0.0356577	0.267984		-0.0676959	0.0167617	-0.100549	-0.0348429	5.37436e-05		0.00367666	0.0125927	-0.0210051	0.0283584	0.770695		-0.0610895	0.0188421	-0.0980201	-0.024159	0.0014828
Concentration of very large VLDL particles	3	0.00179503	0.011391	-0.0205313	0.0241213	0.874785		-0.0565856	0.0188167	-0.0934663	-0.0197048	0.00263666		-0.00513961	0.0129321	-0.0304865	0.0202073	0.691587		-0.0540843	0.0205826	-0.0944262	-0.0137423	0.0095561
Total lipids in very large VLDL	3	0.00381623	0.0112681	-0.0182692	0.0259016	0.734853		-0.0615868	0.0178814	-0.0966343	-0.0265394	0.000572768		-0.005232	0.0127419	-0.0302062	0.0197422	0.681913		-0.0539372	0.0205007	-0.0941185	-0.0137559	0.00946735
Phospholipids in very large VLDL	3	0.003739	0.0112563	-0.0183234	0.0258014	0.739761		-0.0600007	0.0181618	-0.0955978	-0.0244036	0.000954249		-0.000769745	0.0134831	-0.0271965	0.0256571	0.954546		-0.0583075	0.0205029	-0.0984932	-0.0181218	0.00512526
Cholesterol in very large VLDL	3	0.00107892	0.0125013	-0.0234235	0.0255814	0.931224		-0.0657718	0.019613	-0.104213	-0.0273304	0.00079801		-0.00101396	0.0125041	-0.025522	0.0234941	0.935473		-0.0724703	0.0204417	-0.112536	-0.0324046	0.000533877
Cholesteryl esters in very large VLDL	3	0.00616769	0.012879	-0.0190751	0.0314105	0.632012		-0.0717556	0.0192398	-0.109466	-0.0340456	0.000191825		0.00291328	0.0130251	-0.0226159	0.0284425	0.823305		-0.0786706	0.0208931	-0.119621	-0.0377201	0.000244029
Free cholesterol in very large VLDL	3	0.00332104	0.0112381	-0.0187057	0.0253478	0.767601		-0.06298	0.018399	-0.0990421	-0.0269179	0.000619325		-0.00290399	0.0128203	-0.0280319	0.0222239	0.821094		-0.0675378	0.0218005	-0.110267	-0.0248089	0.00235495
Triglycerides in very large VLDL	3	0.00917501	0.0115641	-0.0134906	0.0318406	0.427542		-0.0587595	0.0167297	-0.0915498	-0.0259692	0.00044428		-0.00844901	0.0137418	-0.0353829	0.0184849	0.539544		-0.0526817	0.0188359	-0.0896001	-0.0157632	0.00588641
Concentration of large VLDL particles	3	0.000403916	0.0115231	-0.0221813	0.0229891	0.972038		-0.0597847	0.0180071	-0.0950787	-0.0244908	0.000899975		-0.00421465	0.0124062	-0.0285307	0.0201014	0.734517		-0.0627324	0.0198776	-0.101693	-0.0237724	0.00195905
Total lipids in large VLDL	3	-0.00177018	0.0113676	-0.0240507	0.0205104	0.876253		-0.0633631	0.0182909	-0.0992133	-0.027513	0.000531824		-0.0045174	0.0132312	-0.0304506	0.0214158	0.733242		-0.0584303	0.0210066	-0.0996033	-0.0172573	0.00615661
Phospholipids in large VLDL	3	0.000458967	0.0115215	-0.0221232	0.0230411	0.968224		-0.0580309	0.0188994	-0.0950737	-0.0209881	0.00213688		-0.00196839	0.0124103	-0.0262926	0.0223558	0.874179		-0.065952	0.020849	-0.106816	-0.0250881	0.00191328
Cholesterol in large VLDL	3	-0.00011281	0.0131926	-0.0259702	0.0257446	0.993177		-0.0652147	0.0194183	-0.103275	-0.0271548	0.000783925		-0.00368656	0.0126074	-0.0283972	0.021024	0.770356		-0.0662194	0.0221557	-0.109645	-0.0227943	0.00330863
Cholesteryl esters in large VLDL	3	0.00583014	0.0133078	-0.0202531	0.0319134	0.661313		-0.07002	0.0199283	-0.109079	-0.0309604	0.000442097		-0.00388794	0.0128226	-0.0290202	0.0212443	0.762129		-0.071655	0.0227391	-0.116224	-0.0270864	0.00198907
Free cholesterol in large VLDL	3	0.00219351	0.0111033	-0.0195689	0.023956	0.843393		-0.0608988	0.0189181	-0.0979782	-0.0238194	0.00128602		-0.000856155	0.0130864	-0.0265056	0.0247933	0.94792		-0.0603215	0.0193725	-0.0982916	-0.0223514	0.0022404
Triglycerides in large VLDL	3	0.000661478	0.0112017	-0.0212938	0.0226168	0.952911		-0.0572925	0.0167023	-0.0900289	-0.024556	0.000603086		0.0011486	0.0128626	-0.024062	0.0263592	0.928958		-0.054971	0.0194398	-0.0930731	-0.016869	0.00537549
Concentration of medium VLDL particles	3	0.00456508	0.012316	-0.0195743	0.0287045	0.710889		-0.0821615	0.0194177	-0.12022	-0.0441027	2.32385e-05		0.00383704	0.0150739	-0.0257078	0.0333819	0.799403		-0.0877285	0.0250792	-0.136884	-0.0385734	0.000628566
Total lipids in medium VLDL	3	0.0111577	0.0127958	-0.0139221	0.0362374	0.38322		-0.0788098	0.0202027	-0.118407	-0.0392125	9.58144e-05		0.00178126	0.0136959	-0.0250627	0.0286252	0.896686		-0.0873031	0.0222788	-0.13097	-0.0436366	0.000138741
Phospholipids in medium VLDL	3	-0.00173216	0.0116419	-0.0245503	0.021086	0.881722		-0.0848416	0.0189973	-0.122076	-0.047607	7.9698e-06		0.00726413	0.0141086	-0.0203887	0.0349169	0.607361		-0.0943138	0.0254201	-0.144137	-0.0444903	0.000297874
Cholesterol in medium VLDL	3	-0.0141538	0.0120844	-0.0378391	0.00953153	0.241498		-0.0763833	0.0162182	-0.108171	-0.0445957	2.4804e-06		0.00378766	0.0162464	-0.0280554	0.0356307	0.815956		-0.0715912	0.0168657	-0.104648	-0.0385345	3.9617e-05
Cholesteryl esters in medium VLDL	3	-0.0262873	0.0114576	-0.0487442	-0.00383042	0.0217725		-0.0665477	0.0169712	-0.0998113	-0.0332841	8.8107e-05		0.00271197	0.0221423	-0.040687	0.0461109	0.902675		-0.0550357	0.0218732	-0.0979072	-0.0121642	0.012994
Free cholesterol in medium VLDL	3	-0.00178416	0.0121334	-0.0255657	0.0219973	0.883097		-0.0918811	0.0194792	-0.13006	-0.0537018	2.39499e-06		0.013173	0.0146271	-0.0154961	0.041842	0.369178		-0.114101	0.0173822	-0.14817	-0.0800316	9.44924e-10
Triglycerides in medium VLDL	3	-0.00129477	0.0112799	-0.0234034	0.0208139	0.908615		-0.0618332	0.0173652	-0.0958689	-0.0277974	0.000369794		0.000181441	0.0134248	-0.0261312	0.0264941	0.989234		-0.0551455	0.0203117	-0.0949564	-0.0153347	0.00746276
Concentration of small VLDL particles	3	0.00338318	0.0135341	-0.0231437	0.0299101	0.802607		-0.0605874	0.0192762	-0.0983687	-0.0228061	0.00167155		-0.00400744	0.0134598	-0.0303886	0.0223737	0.766297		-0.0680865	0.0241515	-0.115424	-0.0207495	0.00551379
Total lipids in small VLDL	3	0.00574795	0.0134149	-0.0205453	0.0320412	0.668306		-0.0640997	0.0195792	-0.102475	-0.0257244	0.00106087		-0.0042847	0.0135283	-0.0308001	0.0222307	0.751873		-0.0748276	0.0246886	-0.123217	-0.0264378	0.00290579
Phospholipids in small VLDL	3	0.00761629	0.0123341	-0.0165586	0.0317912	0.536907		-0.0763379	0.0194838	-0.114526	-0.0381497	8.92784e-05		-0.00442903	0.0131732	-0.0302484	0.0213904	0.737154		-0.103695	0.0197717	-0.142447	-0.064942	5.66124e-07
Cholesterol in small VLDL	3	-0.0105853	0.0122415	-0.0345786	0.013408	0.387197		-0.0774081	0.0172497	-0.111218	-0.0435986	7.2065e-06		-0.00454628	0.0143336	-0.0326401	0.0235476	0.751528		-0.0917796	0.017558	-0.126193	-0.0573659	6.12394e-07
Cholesteryl esters in small VLDL	3	-0.00312909	0.011718	-0.0260965	0.0198383	0.789445		-0.0755579	0.0176385	-0.110129	-0.0409864	1.83819e-05		-0.00595006	0.0140199	-0.0334291	0.021529	0.671851		-0.0905872	0.0169133	-0.123737	-0.057437	3.40683e-07
Free cholesterol in small VLDL	3	-0.0098565	0.0117495	-0.0328855	0.0131725	0.401532		-0.0817347	0.0173313	-0.115704	-0.0477652	2.40524e-06		0.00671056	0.0142041	-0.0211294	0.0345506	0.637265		-0.0915728	0.0172282	-0.12534	-0.0578055	4.10435e-07
Triglycerides in small VLDL	3	0.0115395	0.0112876	-0.0105842	0.0336632	0.30663		-0.0354116	0.017358	-0.0694333	-0.00138987	0.0413433		0.00320692	0.0126863	-0.0216582	0.0280721	0.800762		-0.0471196	0.0212611	-0.0887913	-0.00544785	0.0282894
Concentration of very small VLDL particles	3	-0.00899539	0.0115485	-0.0316304	0.0136396	0.436024		-0.0522118	0.0160591	-0.0836877	-0.020736	0.00114905		0.0149383	0.0143445	-0.013177	0.0430535	0.299285		-0.0544661	0.0178983	-0.0895468	-0.0193854	0.00279729
Total lipids in very small VLDL	3	-0.0102294	0.011851	-0.0334574	0.0129986	0.388046		-0.053491	0.0152863	-0.0834521	-0.0235299	0.000466507		0.0132341	0.0141118	-0.0144251	0.0408933	0.349777		-0.058811	0.0174633	-0.0930391	-0.0245828	0.000979096
Phospholipids in very small VLDL	3	-0.00278768	0.0115517	-0.025429	0.0198536	0.809305		-0.0542182	0.0155366	-0.08467	-0.0237664	0.000483563		0.0135057	0.0138881	-0.0137149	0.0407263	0.332305		-0.0620964	0.016301	-0.0940464	-0.0301465	0.000207868
Cholesterol in very small VLDL	3	-0.0273403	0.0113367	-0.0495603	-0.00512033	0.0158801		-0.0521438	0.016657	-0.0847914	-0.0194962	0.00174537		0.00852736	0.015549	-0.0219487	0.0390035	0.584179		-0.0437576	0.021673	-0.0862367	-0.0012785	0.0453974
Cholesteryl esters in very small VLDL	3	-0.0365541	0.0112786	-0.0586602	-0.0144481	0.00119103		-0.0497202	0.017709	-0.0844299	-0.0150105	0.00499093		0.00887166	0.0187553	-0.0278888	0.0456321	0.636851		-0.0497528	0.0254878	-0.0997088	0.000203222	0.0529308
Free cholesterol in very small VLDL	3	-0.013258	0.0125088	-0.0377753	0.0112593	0.289193		-0.0523635	0.0150844	-0.081929	-0.0227981	0.000517822		0.0157593	0.0137481	-0.0111869	0.0427055	0.253407		-0.0477887	0.0172318	-0.081563	-0.0140143	0.00630606
Triglycerides in very small VLDL	3	0.00290977	0.0110705	-0.0187885	0.024608	0.792674		-0.0312339	0.0163655	-0.0633102	0.000842417	0.0563234		0.00494215	0.013048	-0.020632	0.0305162	0.70537		-0.0380624	0.0211752	-0.0795658	0.00344092	0.0744113
Concentration of IDL particles	3	-0.0296876	0.0119383	-0.0530867	-0.00628852	0.0128915		-0.0632103	0.0180745	-0.0986364	-0.0277843	0.000470152		-0.062397	0.0241154	-0.109663	-0.0151308	0.01057		-0.0631086	0.0238528	-0.10986	-0.0163571	0.00908327
Total lipids in IDL	3	-0.0437597	0.0110177	-0.0653543	-0.0221651	7.13381e-05		-0.0546863	0.0187922	-0.091519	-0.0178536	0.00361369		-0.0747908	0.0235632	-0.120975	-0.028607	0.00180718		-0.0620467	0.0264212	-0.113832	-0.0102611	0.0202553
Phospholipids in IDL	3	-0.0364814	0.0107732	-0.0575969	-0.0153658	0.000708428		-0.0555819	0.017984	-0.0908306	-0.0203332	0.00199735		-0.00385628	0.0242388	-0.0513643	0.0436518	0.873797		-0.0534621	0.0234189	-0.099363	-0.0075611	0.0239448
Cholesterol in IDL	3	-0.0418471	0.0115094	-0.0644055	-0.0192887	0.000277007		-0.0574075	0.017891	-0.0924738	-0.0223412	0.00133318		-0.0550628	0.025857	-0.105742	-0.00438319	0.0347607		-0.0657696	0.0257666	-0.116272	-0.0152671	0.0117669
Cholesteryl esters in IDL	3	-0.0451145	0.0112504	-0.0671652	-0.0230637	6.07084e-05		-0.057493	0.0180087	-0.09279	-0.022196	0.00141037		-0.0588788	0.0236182	-0.10517	-0.0125871	0.0136997		-0.0697856	0.0234272	-0.115703	-0.0238683	0.0034118
Free cholesterol in IDL	3	-0.0428662	0.0111473	-0.064715	-0.0210174	0.000120349		-0.055184	0.0177157	-0.0899067	-0.0204613	0.00183954		-0.0486937	0.0277018	-0.102989	0.00560179	0.0807211		-0.0584997	0.0259836	-0.109428	-0.00757193	0.0259169
Triglycerides in IDL	3	0.00131315	0.0131571	-0.0244748	0.0271011	0.920499		-0.0377721	0.0167702	-0.0706418	-0.00490247	0.0243013		0.00282767	0.0134899	-0.0236125	0.0292679	0.834239		-0.0412806	0.0291399	-0.0983948	0.0158337	0.158812
Concentration of large LDL particles	3	-0.0054367	0.0114598	-0.0278979	0.0170245	0.635204		-0.0752007	0.015694	-0.105961	-0.0444404	1.65392e-06		0.0114875	0.0155565	-0.0190033	0.0419783	0.461345		-0.0777232	0.0161241	-0.109326	-0.04612	3.68607e-06
Total lipids in large LDL	3	-0.0410626	0.011731	-0.0640554	-0.0180698	0.000464657		-0.0623339	0.0183953	-0.0983888	-0.0262791	0.000702567		-0.0579473	0.0190078	-0.0952027	-0.020692	0.00269609		-0.0519822	0.0195209	-0.0902433	-0.0137212	0.0086547
Phospholipids in large LDL	3	-0.0440276	0.0116017	-0.0667669	-0.0212883	0.000147685		-0.0682952	0.0187729	-0.10509	-0.0315003	0.000274798		-0.0653084	0.0197056	-0.103931	-0.0266854	0.00113972		-0.0736902	0.0220298	-0.116869	-0.0305117	0.0010562
Cholesterol in large LDL	3	-0.0408524	0.0116858	-0.0637565	-0.0179483	0.000472453		-0.0616081	0.0179891	-0.0968667	-0.0263494	0.000615382		-0.0639762	0.0208115	-0.104767	-0.0231856	0.00248817		-0.0549225	0.0200261	-0.0941736	-0.0156714	0.00689365
Cholesteryl esters in large LDL	3	-0.0375821	0.0112745	-0.0596801	-0.015484	0.000858042		-0.0622049	0.0175478	-0.0965985	-0.0278112	0.000392788		-0.0469929	0.0177198	-0.0817237	-0.012262	0.00881772		-0.0543234	0.0184	-0.0903873	-0.0182594	0.00369923
Free cholesterol in large LDL	3	-0.0445497	0.0115092	-0.0671076	-0.0219917	0.000108479		-0.0583127	0.0181305	-0.0938486	-0.0227769	0.00129868		-0.0600622	0.0264255	-0.111856	-0.00826824	0.0243807		-0.0698742	0.0263676	-0.121555	-0.0181938	0.00897522
Triglycerides in large LDL	3	0.0013244	0.0132673	-0.0246795	0.0273283	0.920483		-0.0381664	0.017891	-0.0732329	-0.00310002	0.0329024		0.00216882	0.0135438	-0.024377	0.0287146	0.87298		-0.0492967	0.0282679	-0.104702	0.00610849	0.0833702
Concentration of medium LDL particles	3	-0.0186687	0.0121236	-0.042431	0.00509358	0.123594		-0.0805821	0.0180174	-0.115896	-0.0452679	7.73284e-06		0.0111019	0.0170412	-0.0222989	0.0445027	0.515688		-0.1058	0.0175076	-0.140114	-0.0714849	1.29654e-08
Total lipids in medium LDL	3	-0.0156079	0.011878	-0.0388888	0.00767288	0.188838		-0.0838892	0.0165863	-0.116398	-0.0513801	4.24252e-07		0.00222869	0.014091	-0.0253897	0.0298471	0.87453		-0.0987404	0.0172208	-0.132493	-0.0649877	5.80513e-08
Phospholipids in medium LDL	3	-0.0144009	0.0118327	-0.0375929	0.00879116	0.223587		-0.0750332	0.0158945	-0.106186	-0.04388	2.35031e-06		0.0035704	0.0143476	-0.024551	0.0316918	0.803801		-0.0824324	0.018153	-0.118012	-0.0468525	1.19675e-05
Cholesterol in medium LDL	3	-0.0172312	0.0117813	-0.0403226	0.00586025	0.143582		-0.0811051	0.0163943	-0.113238	-0.0489723	7.53094e-07		0.00513832	0.0154104	-0.0250661	0.0353427	0.73925		-0.0942936	0.0171666	-0.12794	-0.060647	1.80913e-07
Cholesteryl esters in medium LDL	3	-0.00856296	0.0117896	-0.0316705	0.0145446	0.467644		-0.0825433	0.0185448	-0.118891	-0.0461955	8.54642e-06		0.00367126	0.0151943	-0.0261095	0.0334521	0.809387		-0.113014	0.0169659	-0.146267	-0.0797609	5.73451e-10
Free cholesterol in medium LDL	3	-0.035658	0.0114336	-0.0580679	-0.0132482	0.00181647		-0.0704162	0.0179927	-0.105682	-0.0351505	9.0933e-05		-0.057862	0.0195607	-0.096201	-0.0195229	0.00357168		-0.0837724	0.0255961	-0.133941	-0.033604	0.00134116
Triglycerides in medium LDL	3	0.00436994	0.012157	-0.0194577	0.0281976	0.719251		-0.054724	0.0168512	-0.0877524	-0.0216956	0.00116433		0.00648018	0.013053	-0.0191037	0.0320641	0.620266		-0.0622827	0.0202883	-0.102048	-0.0225177	0.00257261
Concentration of small LDL particles	3	-0.00869395	0.0127417	-0.0336677	0.0162798	0.495035		-0.0800717	0.0184236	-0.116182	-0.0439615	1.38543e-05		0.0213187	0.0155329	-0.00912577	0.0517631	0.171857		-0.111371	0.0207753	-0.15209	-0.0706512	3.33287e-07
Total lipids in small LDL	3	-0.0117724	0.0121217	-0.0355308	0.011986	0.331455		-0.0879509	0.0166309	-0.120547	-0.0553544	1.23385e-07		0.0200417	0.0149821	-0.00932315	0.0494065	0.182913		-0.109845	0.0167976	-0.142769	-0.0769221	1.07341e-09
Phospholipids in small LDL	3	-0.0120653	0.012156	-0.0358911	0.0117604	0.320934		-0.0854004	0.0159776	-0.116717	-0.0540843	9.0415e-08		0.0126257	0.015671	-0.0180893	0.0433408	0.42164		-0.0782119	0.0179223	-0.11334	-0.0430841	2.46375e-05
Cholesterol in small LDL	3	-0.017118	0.0121532	-0.0409383	0.00670226	0.158977		-0.0820987	0.0170393	-0.115496	-0.0487017	1.44859e-06		0.0156821	0.0149885	-0.0136953	0.0450595	0.297032		-0.104103	0.016625	-0.136688	-0.071518	4.37778e-09
Cholesteryl esters in small LDL	3	-0.0114795	0.0122364	-0.0354628	0.0125039	0.348172		-0.0877044	0.0185109	-0.123986	-0.0514231	2.15844e-06		0.0100259	0.0151014	-0.0195729	0.0396246	0.507721		-0.108131	0.0210912	-0.14947	-0.0667921	9.61685e-07
Free cholesterol in small LDL	3	-0.0311994	0.01178	-0.0542883	-0.00811051	0.00808509		-0.0768134	0.0176378	-0.111383	-0.0422434	1.33037e-05		-0.00143005	0.0190552	-0.0387783	0.0359182	0.940272		-0.0849197	0.0271362	-0.138107	-0.0317327	0.00213211
Triglycerides in small LDL	3	0.00789071	0.0121838	-0.0159896	0.031771	0.517219		-0.0459174	0.017893	-0.0809877	-0.0108472	0.0102811		0.00718743	0.0131801	-0.0186455	0.0330204	0.586299		-0.0665369	0.018663	-0.103116	-0.0299574	0.000498009
Concentration of very large HDL particles	3	-0.0234198	0.012057	-0.0470516	0.000211895	0.0520856		-0.0387385	0.0153949	-0.0689126	-0.00856452	0.0118587		-0.0108015	0.0155559	-0.0412911	0.0196881	0.488472		-0.0390858	0.0160866	-0.0706156	-0.00755599	0.0163778
Total lipids in very large HDL	3	-0.0181527	0.0118374	-0.0413541	0.00504865	0.125152		0.000122588	0.0150312	-0.0293386	0.0295838	0.993493		0.00228543	0.0139579	-0.025072	0.0296429	0.870147		-0.0123671	0.0148078	-0.0413905	0.0166562	0.405043
Phospholipids in very large HDL	3	-0.0219943	0.0120817	-0.0456745	0.0016858	0.068688		0.00738521	0.0150449	-0.0221028	0.0368732	0.623512		0.0100241	0.0134525	-0.0163428	0.036391	0.45729		-0.000412344	0.0170161	-0.033764	0.0329393	0.980702
Cholesterol in very large HDL	3	-0.0238752	0.0118851	-0.0471699	-0.000580396	0.0445547		-0.00720408	0.0162542	-0.0390624	0.0246542	0.657612		-0.0118841	0.0154152	-0.0420979	0.0183297	0.441898		-0.0122497	0.0157909	-0.0431998	0.0187004	0.439208
Cholesteryl esters in very large HDL	3	-0.0285497	0.0121245	-0.0523137	-0.00478565	0.0185372		-0.00764836	0.0158563	-0.0387267	0.02343	0.629555		-0.00862993	0.0157867	-0.0395719	0.022312	0.585385		-0.0127398	0.0159797	-0.04406	0.0185804	0.426655
Free cholesterol in very large HDL	3	-0.0301083	0.0118981	-0.0534286	-0.00678802	0.0113896		-0.0114438	0.0167504	-0.0442745	0.021387	0.494483		-0.0187052	0.0164491	-0.0509454	0.013535	0.257194		-0.00644129	0.0158643	-0.0375353	0.0246527	0.685344
Triglycerides in very large HDL	3	0.0167207	0.0130081	-0.00877517	0.0422166	0.19865		-0.0344761	0.0162015	-0.0662311	-0.00272112	0.0333408		0.0148477	0.0142624	-0.0131066	0.0428019	0.299449		-0.0447127	0.0245585	-0.0928473	0.00342185	0.0707933
Concentration of large HDL particles	3	-0.0215164	0.0116976	-0.0444437	0.00141091	0.0658587		-0.00497685	0.0136917	-0.0318126	0.0218589	0.716237		0.00257678	0.0122883	-0.0215084	0.0266619	0.834178		-0.00137521	0.0150214	-0.0308171	0.0280667	0.927187
Total lipids in large HDL	3	-0.0182862	0.0120422	-0.0418889	0.00531655	0.128887		0.0061874	0.0143807	-0.0219988	0.0343736	0.667008		0.00468151	0.0124288	-0.019679	0.029042	0.706927		0.00933255	0.0145574	-0.0191999	0.037865	0.522514
Phospholipids in large HDL	3	-0.0111054	0.0119032	-0.0344357	0.0122249	0.350835		0.0077317	0.0147502	-0.0211788	0.0366422	0.600157		0.00845028	0.0122731	-0.015605	0.0325056	0.492135		0.00773605	0.0154091	-0.0224658	0.0379379	0.616426
Cholesterol in large HDL	3	-0.0260151	0.0118168	-0.049176	-0.00285417	0.0276982		0.0118676	0.0146736	-0.0168926	0.0406279	0.418645		-0.00201975	0.0123333	-0.0261929	0.0221534	0.870126		0.016722	0.0140037	-0.0107253	0.0441693	0.234454
Cholesteryl esters in large HDL	3	-0.028268	0.0116506	-0.0511032	-0.00543286	0.015253		0.0147666	0.0148017	-0.0142447	0.0437779	0.318458		-0.00111602	0.0121058	-0.0248435	0.0226114	0.926665		0.0235491	0.0144244	-0.00472283	0.051821	0.104804
Free cholesterol in large HDL	3	-0.0189002	0.0116804	-0.0417937	0.00399332	0.105638		0.0120115	0.0143609	-0.0161359	0.0401588	0.40293		0.00226164	0.0124755	-0.0221903	0.0267136	0.856375		0.00811631	0.0156827	-0.0226217	0.0388543	0.6056
Triglycerides in large HDL	3	0.0133723	0.0124508	-0.0110314	0.0377759	0.28282		-0.0381196	0.0157316	-0.0689535	-0.00728561	0.0153879		0.0138058	0.0143446	-0.0143096	0.0419211	0.337299		0.0153846	0.0257483	-0.0350821	0.0658514	0.551139
Concentration of medium HDL particles	3	-0.00972782	0.0104788	-0.0302663	0.0108106	0.353235		-0.0278284	0.0147838	-0.0568047	0.00114784	0.0597873		0.00407255	0.0125701	-0.0205649	0.02871	0.746376		-0.0210695	0.0167019	-0.0538052	0.0116662	0.209224
Total lipids in medium HDL	3	-0.00569294	0.0106652	-0.0265968	0.0152109	0.593491		-0.0275804	0.0153547	-0.0576756	0.00251481	0.0724597		-0.00225893	0.0124085	-0.0265797	0.0220618	0.85578		-0.0243767	0.0176706	-0.059011	0.0102576	0.169937
Phospholipids in medium HDL	3	-0.000340448	0.0118789	-0.0236231	0.0229422	0.977136		-0.0325031	0.0158762	-0.0636203	-0.00138582	0.0406297		-0.00308103	0.0131762	-0.0289065	0.0227444	0.815418		-0.0277139	0.0194099	-0.0657573	0.0103296	0.15557
Cholesterol in medium HDL	3	-0.00784516	0.0105593	-0.0285414	0.012851	0.457504		-0.00460322	0.0163948	-0.0367371	0.0275307	0.778885		0.00182047	0.0118233	-0.0213533	0.0249942	0.877828		0.000492484	0.0161632	-0.0311873	0.0321723	0.975736
Cholesteryl esters in medium HDL	3	-0.00645534	0.0103354	-0.0267127	0.013802	0.532243		0.00207279	0.0163479	-0.029969	0.0341146	0.899104		0.000499845	0.0129853	-0.0249514	0.0259511	0.969343		0.0114737	0.0164341	-0.0207372	0.0436845	0.486234
Free cholesterol in medium HDL	3	-0.0110142	0.0109865	-0.0325478	0.0105195	0.316096		-0.0286083	0.0157366	-0.059452	0.00223538	0.0690718		0.00787723	0.0120652	-0.0157706	0.031525	0.514777		-0.0196279	0.0167721	-0.0525013	0.0132455	0.243881
Triglycerides in medium HDL	3	0.0201799	0.0114424	-0.00224722	0.042607	0.0777984		-0.0158441	0.0157848	-0.0467824	0.0150941	0.315495		0.0116589	0.0137937	-0.0153767	0.0386945	0.399258		-0.00876456	0.0217764	-0.0514463	0.0339171	0.687944
Concentration of small HDL particles	3	-0.0107718	0.011903	-0.0341017	0.0125581	0.365482		-0.0365759	0.0152328	-0.0664323	-0.00671954	0.0163449		-0.00488594	0.0123717	-0.0291344	0.0193625	0.693427		-0.0435514	0.0181442	-0.079114	-0.00798878	0.0176964
Total lipids in small HDL	3	-0.00570325	0.0113569	-0.0279628	0.0165564	0.61554		-0.0473805	0.0164049	-0.0795341	-0.0152269	0.00387462		-0.0101807	0.0132861	-0.0362213	0.01586	0.44466		-0.0500202	0.0235773	-0.0962316	-0.00380872	0.0356378
Phospholipids in small HDL	3	-0.00719499	0.0116424	-0.0300142	0.0156242	0.536577		-0.0421444	0.0162137	-0.0739232	-0.0103656	0.00934109		-0.00595661	0.0133647	-0.0321515	0.0202383	0.656427		-0.022799	0.0298256	-0.0812572	0.0356592	0.44591
Cholesterol in small HDL	3	-0.0116906	0.0120769	-0.0353614	0.0119801	0.333037		-0.0176952	0.0163681	-0.0497767	0.0143863	0.279663		-0.00798758	0.0135459	-0.0345376	0.0185625	0.556257		-0.021495	0.0173712	-0.0555426	0.0125527	0.218014
Cholesteryl esters in small HDL	3	-0.0138187	0.0127589	-0.0388261	0.0111887	0.278779		-0.0177592	0.0171677	-0.0514078	0.0158894	0.300922		-0.0104613	0.0118622	-0.0337113	0.0127887	0.379171		-0.0136251	0.017344	-0.0476194	0.0203692	0.433443
Free cholesterol in small HDL	3	0.000435695	0.0116118	-0.0223234	0.0231947	0.970069		-0.0317427	0.0152851	-0.0617015	-0.0017838	0.0378291		0.000494376	0.0125054	-0.0240163	0.025005	0.968515		-0.0467099	0.0179338	-0.0818601	-0.0115598	0.0101917
Triglycerides in small HDL	3	0.0344372	0.0121431	0.0106367	0.0582377	0.00456904		-0.0281283	0.0156648	-0.0588314	0.00257485	0.0725535		-0.0077389	0.0132091	-0.0336288	0.018151	0.558796		-0.0309899	0.0204419	-0.071056	0.00907615	0.131774
Phospholipids to total lipids ratio in chylomicrons and extremely large VLDL	3	0.00642314	0.0119586	-0.0170157	0.029862	0.591188		0.0525899	0.0203271	0.0127488	0.092431	0.00967645		-0.0192956	0.0143145	-0.047352	0.00876074	0.179594		0.0346016	0.0210574	-0.00667093	0.0758742	0.102585
Cholesterol to total lipids ratio in chylomicrons and extremely large VLDL	3	-0.0211015	0.0114416	-0.0435271	0.00132412	0.0651435		0.0447649	0.0185647	0.00837805	0.0811519	0.0158963		-0.0157033	0.0119962	-0.0392158	0.00780917	0.192425		0.0421201	0.023044	-0.00304623	0.0872864	0.0697074
Cholesteryl esters to total lipids ratio in chylomicrons and extremely large VLDL	3	-0.0280775	0.0117085	-0.0510261	-0.00512892	0.0164825		0.03637	0.0193254	-0.00150785	0.0742478	0.0598393		-0.0155839	0.0125516	-0.0401851	0.00901727	0.21623		0.0156268	0.0204863	-0.0245264	0.0557799	0.446872
Free cholesterol to total lipids ratio in chylomicrons and extremely large VLDL	3	-0.0182196	0.0110832	-0.0399425	0.00350343	0.100198		0.0583368	0.0161982	0.0265883	0.0900852	0.000316461		-0.0197008	0.012484	-0.0441695	0.0047678	0.116546		0.055582	0.0205823	0.0152408	0.0959233	0.00777854
Triglycerides to total lipids ratio in chylomicrons and extremely large VLDL	3	0.0137103	0.0112915	-0.00842114	0.0358417	0.224668		-0.0327811	0.0162941	-0.0647176	-0.000844588	0.0442375		0.0180811	0.011569	-0.00459414	0.0407563	0.120079		-0.034827	0.0238836	-0.0816388	0.0119849	0.147026
Phospholipids to total lipids ratio in very large VLDL	3	-0.00962174	0.0109842	-0.0311507	0.0119073	0.38105		-0.0378591	0.0182228	-0.0735759	-0.0021424	0.0377493		0.00335316	0.0129534	-0.0220356	0.0287419	0.796078		-0.0516888	0.0209157	-0.0926836	-0.010694	0.0146625
Cholesterol to total lipids ratio in very large VLDL	3	-0.0499263	0.0126641	-0.0747479	-0.0251046	8.06898e-05		0.0228459	0.0181169	-0.0126633	0.0583551	0.2073		-0.0219238	0.0175052	-0.056234	0.0123865	0.21227		0.0220105	0.019123	-0.0154707	0.0594917	0.251697
Cholesteryl esters to total lipids ratio in very large VLDL	3	-0.0501328	0.0123222	-0.0742844	-0.0259812	4.73209e-05		0.0216422	0.0181951	-0.0140202	0.0573046	0.234262		-0.0221628	0.0168914	-0.05527	0.0109443	0.191397		0.0135415	0.0189728	-0.0236452	0.0507283	0.476581
Free cholesterol to total lipids ratio in very large VLDL	3	-0.0391572	0.0131072	-0.0648473	-0.013467	0.00281311		0.0163271	0.0193329	-0.0215653	0.0542196	0.398375		0.00730835	0.0167578	-0.025537	0.0401537	0.663348		0.00905293	0.0217568	-0.0335905	0.0516963	0.677977
Triglycerides to total lipids ratio in very large VLDL	3	0.0482374	0.0124924	0.0237523	0.0727225	0.000112768		-0.0174968	0.0187597	-0.0542657	0.0192722	0.350986		0.0109885	0.0166813	-0.0217068	0.0436838	0.511025		-0.0136954	0.0191966	-0.0513206	0.0239299	0.476768
Phospholipids to total lipids ratio in large VLDL	3	0.0134775	0.0113142	-0.00869821	0.0356533	0.233571		-0.0136998	0.0181598	-0.049293	0.0218934	0.450607		0.00438985	0.0125197	-0.0201487	0.0289284	0.726328		-0.016466	0.0225152	-0.0605958	0.0276638	0.4658
Cholesterol to total lipids ratio in large VLDL	3	-0.0446375	0.0119319	-0.0680241	-0.0212508	0.000183287		0.0233353	0.0186149	-0.01315	0.0598206	0.209995		-0.0132497	0.016292	-0.0451819	0.0186825	0.417289		0.00795073	0.020224	-0.0316883	0.0475897	0.694819
Cholesteryl esters to total lipids ratio in large VLDL	3	-0.0499976	0.0119155	-0.073352	-0.0266432	2.71664e-05		0.0201457	0.0179432	-0.0150229	0.0553143	0.261542		-0.0137022	0.0168683	-0.0467641	0.0193596	0.417837		0.0158876	0.0201696	-0.0236448	0.0554201	0.432203
Free cholesterol to total lipids ratio in large VLDL	3	-0.00568145	0.0120002	-0.0292018	0.0178389	0.635894		0.0226733	0.0180634	-0.0127308	0.0580775	0.209402		-0.0138522	0.0119215	-0.0372183	0.00951392	0.247007		0.00644782	0.0238907	-0.040378	0.0532736	0.787644
Triglycerides to total lipids ratio in large VLDL	3	0.025732	0.010779	0.00460515	0.0468588	0.0169757		-0.0154879	0.017218	-0.0492352	0.0182595	0.368379		0.0128299	0.0131762	-0.0129954	0.0386553	0.331683		-0.00242362	0.0218196	-0.04519	0.0403428	0.911716
Phospholipids to total lipids ratio in medium VLDL	3	-0.058579	0.0122857	-0.082659	-0.0344989	1.86023e-06		-0.0204645	0.0174538	-0.0546739	0.013745	0.240999		-0.0655496	0.0375758	-0.139198	0.00809889	0.0830226		-0.0205596	0.0201547	-0.0600629	0.0189437	0.309446
Cholesterol to total lipids ratio in medium VLDL	3	-0.0576027	0.0121033	-0.0813253	-0.0338802	1.94325e-06		-0.0169842	0.0168698	-0.050049	0.0160806	0.314039		-0.0540895	0.0360188	-0.124686	0.0165074	0.13517		-0.0123358	0.0185666	-0.0487262	0.0240547	0.507521
Cholesteryl esters to total lipids ratio in medium VLDL	3	-0.057484	0.0121712	-0.0813395	-0.0336286	2.32425e-06		-0.0119599	0.0168493	-0.0449845	0.0210648	0.47782		-0.0534909	0.0351007	-0.122288	0.0153066	0.129527		-0.0104125	0.0186222	-0.046912	0.0260871	0.576958
Free cholesterol to total lipids ratio in medium VLDL	3	-0.0526048	0.0119366	-0.0760005	-0.029209	1.04808e-05		-0.0244436	0.0172291	-0.0582127	0.00932547	0.155975		-0.0486174	0.0381168	-0.123326	0.0260915	0.20401		-0.0222746	0.0189824	-0.0594801	0.0149308	0.242613
Triglycerides to total lipids ratio in medium VLDL	3	0.0569885	0.0119525	0.0335615	0.0804154	1.86151e-06		0.0165915	0.0176761	-0.0180536	0.0512366	0.347914		0.0522101	0.0363336	-0.0190039	0.123424	0.152706		0.0167555	0.0195174	-0.0214986	0.0550096	0.392089
Phospholipids to total lipids ratio in small VLDL	3	-0.0526151	0.0121656	-0.0764596	-0.0287705	1.52591e-05		-0.0293939	0.0161835	-0.0611135	0.00232575	0.0693261		-0.0622592	0.0290777	-0.119251	-0.00526696	0.0337967		-0.0296461	0.0193836	-0.0676379	0.00834579	0.128412
Cholesterol to total lipids ratio in small VLDL	3	-0.0549346	0.0124829	-0.0794011	-0.0304681	1.07861e-05		-0.0113301	0.0172448	-0.0451298	0.0224696	0.511169		-0.0650465	0.0298614	-0.123575	-0.00651821	0.0308673		-0.0165909	0.0203402	-0.0564576	0.0232759	0.416075
Cholesteryl esters to total lipids ratio in small VLDL	3	-0.0543529	0.0124163	-0.0786889	-0.0300168	1.20035e-05		-0.0167007	0.0167061	-0.0494448	0.0160433	0.317467		-0.0542067	0.0238211	-0.100896	-0.00751733	0.0242154		-0.012621	0.0211467	-0.0540686	0.0288265	0.551584
Free cholesterol to total lipids ratio in small VLDL	3	-0.0533743	0.0123063	-0.0774946	-0.029254	1.44334e-05		-0.0236835	0.0170144	-0.0570317	0.00966462	0.163931		-0.0660731	0.0337223	-0.132169	2.26089e-05	0.0518341		-0.0268141	0.0188313	-0.0637234	0.0100953	0.156697
Triglycerides to total lipids ratio in small VLDL	3	0.0559876	0.0124194	0.0316456	0.0803295	6.54146e-06		0.0152971	0.0170511	-0.018123	0.0487172	0.369646		0.0641925	0.0295801	0.00621549	0.122169	0.0314911		0.0230523	0.0200668	-0.0162786	0.0623832	0.252605
Phospholipids to total lipids ratio in very small VLDL	3	0.0356567	0.0118223	0.012485	0.0588285	0.00256091		0.0111191	0.016308	-0.0208446	0.0430828	0.495353		0.0300188	0.0141573	0.00227052	0.057767	0.0355357		0.00669571	0.0235008	-0.0393658	0.0527572	0.776131
Cholesterol to total lipids ratio in very small VLDL	3	-0.048508	0.0121195	-0.0722623	-0.0247538	6.26834e-05		-0.0251954	0.017397	-0.0592935	0.00890275	0.147544		-0.0455693	0.0270098	-0.0985085	0.00736991	0.0935498		-0.0280035	0.019512	-0.0662471	0.0102401	0.153464
Cholesteryl esters to total lipids ratio in very small VLDL	3	-0.0479706	0.012517	-0.0725039	-0.0234372	0.000126884		-0.0221229	0.0169196	-0.0552853	0.0110396	0.191034		-0.046124	0.0248282	-0.0947873	0.00253927	0.0650689		-0.023031	0.0212884	-0.0647563	0.0186943	0.281176
Free cholesterol to total lipids ratio in very small VLDL	3	-0.0313367	0.0120185	-0.0548931	-0.00778037	0.00912423		-0.0454183	0.0160143	-0.0768063	-0.0140303	0.00456669		-0.0168987	0.0174055	-0.0510135	0.0172162	0.333093		-0.0597572	0.0227002	-0.10425	-0.0152648	0.00942882
Triglycerides to total lipids ratio in very small VLDL	3	0.0444571	0.0122901	0.0203685	0.0685456	0.000297676		0.0192669	0.0169204	-0.0138971	0.0524309	0.254838		0.0512343	0.0252157	0.00181142	0.100657	0.0438455		0.0207065	0.0218413	-0.0221025	0.0635155	0.344742
Phospholipids to total lipids ratio in IDL	3	0.0198765	0.0107748	-0.00124214	0.0409952	0.0650785		0.0328963	0.0187753	-0.00390318	0.0696958	0.0797548		0.018964	0.0124016	-0.00534307	0.0432711	0.128224		0.0293641	0.0228692	-0.0154595	0.0741876	0.201262
Cholesterol to total lipids ratio in IDL	3	-0.0497436	0.0117818	-0.0728359	-0.0266514	2.42055e-05		-0.0374876	0.0174139	-0.0716189	-0.00335641	0.0313389		-0.0525315	0.0185888	-0.0889655	-0.0160975	0.00532275		-0.0398127	0.022026	-0.0829836	0.00335823	0.0728262
Cholesteryl esters to total lipids ratio in IDL	3	-0.0409778	0.0119015	-0.0643047	-0.0176509	0.00057513		-0.0353186	0.0165936	-0.0678419	-0.00279521	0.0332996		-0.0418165	0.0169738	-0.0750852	-0.00854779	0.0148276		-0.0376018	0.02569	-0.0879542	0.0127506	0.145524
Free cholesterol to total lipids ratio in IDL	3	-0.0385901	0.0110869	-0.0603204	-0.0168599	0.00050009		-0.0236818	0.0163837	-0.0557937	0.00843022	0.148332		-0.035023	0.0157235	-0.0658411	-0.00420492	0.0273317		-0.0392731	0.0257487	-0.0897405	0.0111943	0.129453
Triglycerides to total lipids ratio in IDL	3	0.0478075	0.0120968	0.0240978	0.0715172	7.74742e-05		0.0383561	0.0172786	0.00449006	0.0722221	0.0264281		0.0640488	0.0233778	0.0182283	0.109869	0.00685649		0.0408093	0.0211784	-0.000700353	0.0823189	0.056014
Phospholipids to total lipids ratio in large LDL	3	-0.0115315	0.0131856	-0.0373753	0.0143123	0.381819		0.00715977	0.0160226	-0.0242445	0.038564	0.654979		-0.0100449	0.0127482	-0.0350315	0.0149416	0.431908		-0.0071615	0.0268301	-0.0597485	0.0454255	0.789923
Cholesterol to total lipids ratio in large LDL	3	-0.0444698	0.0116831	-0.0673686	-0.021571	0.000141032		-0.041259	0.0185397	-0.0775968	-0.00492117	0.0260518		-0.0452912	0.0220802	-0.0885683	-0.00201403	0.0418975		-0.0441087	0.0232811	-0.0897397	0.0015223	0.060206
Cholesteryl esters to total lipids ratio in large LDL	3	0.0134636	0.0111001	-0.00829264	0.0352198	0.225159		-0.0351483	0.0191765	-0.0727343	0.00243763	0.0668197		0.0193159	0.0123446	-0.00487954	0.0435113	0.119649		-0.0248608	0.0327601	-0.0890706	0.0393489	0.449203
Free cholesterol to total lipids ratio in large LDL	3	-0.0503063	0.012417	-0.0746436	-0.025969	5.09098e-05		-0.0122444	0.0173986	-0.0463457	0.0218569	0.481585		-0.0419825	0.0196205	-0.0804387	-0.00352623	0.0339127		-0.0128232	0.0210556	-0.0540921	0.0284458	0.543502
Triglycerides to total lipids ratio in large LDL	3	0.0448202	0.0124882	0.0203432	0.0692971	0.000331958		0.0454597	0.0173203	0.011512	0.0794074	0.00867369		0.0516594	0.0197052	0.0130372	0.0902815	0.00960682		0.0477237	0.024705	-0.00069811	0.0961456	0.0554114
Phospholipids to total lipids ratio in medium LDL	3	-0.00487549	0.0120244	-0.0284433	0.0186923	0.685135		0.0515718	0.0170891	0.0180772	0.0850665	0.00254602		-0.00652129	0.014484	-0.0349099	0.0218674	0.653154		0.0318227	0.0220628	-0.0114203	0.0750658	0.151431
Cholesterol to total lipids ratio in medium LDL	3	-0.0277386	0.011965	-0.05119	-0.00428723	0.0204323		-0.057193	0.0164225	-0.0893811	-0.0250049	0.00049657		-0.0211034	0.019908	-0.0601231	0.0179164	0.290743		-0.0434772	0.0202168	-0.0831021	-0.00385227	0.0332292
Cholesteryl esters to total lipids ratio in medium LDL	3	0.0174226	0.0126373	-0.00734649	0.0421916	0.167998		-0.0633998	0.0182051	-0.0990819	-0.0277177	0.000496711		0.00292721	0.0143124	-0.0251251	0.0309795	0.838208		-0.0608903	0.0196529	-0.0994099	-0.0223707	0.00235278
Free cholesterol to total lipids ratio in medium LDL	3	-0.0371445	0.0121784	-0.0610141	-0.0132748	0.00228816		0.017951	0.0169099	-0.0151925	0.0510945	0.288433		0.0052134	0.0148579	-0.0239081	0.0343349	0.726142		0.0223872	0.0193619	-0.0155622	0.0603366	0.249549
Triglycerides to total lipids ratio in medium LDL	3	0.043149	0.0121584	0.0193186	0.0669794	0.000386818		0.0451766	0.0165619	0.0127152	0.0776379	0.00637704		0.0428872	0.0184622	0.00670127	0.0790731	0.0214559		0.0488684	0.0213554	0.0070118	0.090725	0.0236153
Phospholipids to total lipids ratio in small LDL	3	-0.000450989	0.01301	-0.0259506	0.0250486	0.972347		0.0463634	0.0164011	0.0142173	0.0785095	0.00470078		-0.001276	0.0130432	-0.0268406	0.0242886	0.922192		0.0372897	0.0215558	-0.00495969	0.079539	0.0858495
Cholesterol to total lipids ratio in small LDL	3	-0.0286332	0.0113154	-0.0508113	-0.00645503	0.0113911		-0.0342038	0.0165377	-0.0666178	-0.00178982	0.0386188		-0.00735627	0.0138287	-0.0344606	0.019748	0.595504		-0.0216801	0.0178888	-0.0567423	0.013382	0.227579
Cholesteryl esters to total lipids ratio in small LDL	3	0.00659491	0.013397	-0.0196633	0.0328531	0.622531		-0.0485389	0.0162798	-0.0804473	-0.0166305	0.00286801		0.00377417	0.0139496	-0.023567	0.0311153	0.787084		-0.0356018	0.0191152	-0.0730677	0.00186405	0.0646308
Free cholesterol to total lipids ratio in small LDL	3	-0.0326723	0.012318	-0.0568156	-0.00852904	0.00799207		0.0139105	0.0166478	-0.0187191	0.0465401	0.403392		0.00155043	0.014782	-0.0274223	0.0305232	0.916599		0.00609841	0.0188403	-0.0308286	0.0430254	0.746656
Triglycerides to total lipids ratio in small LDL	3	0.0506671	0.0127473	0.0256824	0.0756518	7.04578e-05		0.0133359	0.016621	-0.0192413	0.0459131	0.422349		0.00738743	0.0170322	-0.0259957	0.0407705	0.665074		0.0181008	0.0204646	-0.0220098	0.0582113	0.377947
Phospholipids to total lipids ratio in very large HDL	3	0.00503308	0.0115183	-0.0175428	0.027609	0.662138		0.0277837	0.015661	-0.00291175	0.0584792	0.0760506		0.0136683	0.0114995	-0.00887063	0.0362073	0.236378		0.0292917	0.0150671	-0.000239769	0.0588232	0.0538904
Cholesterol to total lipids ratio in very large HDL	3	-0.0107948	0.0119894	-0.034294	0.0127043	0.367925		0.011949	0.016437	-0.0202675	0.0441654	0.467251		-0.0104387	0.0122623	-0.0344728	0.0135953	0.395898		-0.0231987	0.0271765	-0.0764648	0.0300673	0.394768
Cholesteryl esters to total lipids ratio in very large HDL	3	-0.0291146	0.0109382	-0.0505535	-0.00767563	0.00777414		-0.0257039	0.0167595	-0.0585524	0.00714473	0.125106		-0.0246524	0.0129859	-0.0501048	0.00080008	0.0594681		-0.0432539	0.0276454	-0.0974389	0.0109311	0.119935
Free cholesterol to total lipids ratio in very large HDL	3	0.00415675	0.0116617	-0.0187002	0.0270137	0.721508		0.0137458	0.0141244	-0.0139381	0.0414297	0.330456		-0.00652169	0.0112095	-0.0284922	0.0154488	0.561529		0.0149372	0.0148363	-0.0141421	0.0440164	0.315769
Triglycerides to total lipids ratio in very large HDL	3	0.027658	0.0121648	0.00381494	0.051501	0.0229898		-0.0180027	0.0165254	-0.0503924	0.0143871	0.275979		-0.00532698	0.0128318	-0.0304773	0.0198234	0.678604		-0.0203486	0.0206612	-0.0608447	0.0201474	0.326387
Phospholipids to total lipids ratio in large HDL	3	0.0354034	0.0128484	0.0102206	0.0605862	0.0058607		0.0262192	0.0148281	-0.00284391	0.0552824	0.077026		0.00464721	0.0134134	-0.0216431	0.0309375	0.729458		0.0261107	0.0175118	-0.00821241	0.0604339	0.138202
Cholesterol to total lipids ratio in large HDL	3	-0.0346784	0.0131403	-0.0604334	-0.00892328	0.00831327		-0.00322627	0.0159895	-0.0345656	0.0281131	0.840093		-0.0157835	0.0133837	-0.0420157	0.0104486	0.240049		-0.0030964	0.0182603	-0.0388865	0.0326937	0.865593
Cholesteryl esters to total lipids ratio in large HDL	3	-0.0348535	0.0119566	-0.0582886	-0.0114185	0.00355697		-0.00436595	0.0154496	-0.0346471	0.0259152	0.777489		-0.00541343	0.0126669	-0.0302405	0.0194136	0.669692		0.00519811	0.0184049	-0.0308755	0.0412717	0.778031
Free cholesterol to total lipids ratio in large HDL	3	-0.0413156	0.0116096	-0.0640704	-0.0185607	0.000372636		-0.0287744	0.0168393	-0.0617794	0.00423071	0.0874954		-0.0319004	0.0191817	-0.0694965	0.00569565	0.0982813		-0.0276296	0.0167451	-0.0604499	0.00519076	0.101182
Triglycerides to total lipids ratio in large HDL	3	0.0192771	0.0119169	-0.00407996	0.0426342	0.105742		-0.0152487	0.0159555	-0.0465214	0.0160241	0.339223		0.00452277	0.0114136	-0.0178479	0.0268934	0.692447		-0.014639	0.0270554	-0.0676676	0.0383897	0.589317
Phospholipids to total lipids ratio in medium HDL	3	0.0344466	0.0122543	0.0104281	0.058465	0.00493919		-0.00188085	0.0171955	-0.0355839	0.0318222	0.912901		0.00971419	0.0132402	-0.0162367	0.035665	0.464227		-0.0034831	0.0235399	-0.0496212	0.0426551	0.882583
Cholesterol to total lipids ratio in medium HDL	3	-0.0380298	0.0120057	-0.0615609	-0.0144986	0.0015368		0.0216975	0.0161208	-0.00989928	0.0532943	0.178324		-0.0112268	0.0125367	-0.0357987	0.0133451	0.371873		0.00868036	0.0227152	-0.0358415	0.0532022	0.702938
Cholesteryl esters to total lipids ratio in medium HDL	3	-0.0223461	0.0110517	-0.0440075	-0.000684752	0.0431806		0.0291241	0.0164208	-0.00306073	0.061309	0.0761282		-0.00805997	0.0132284	-0.0339876	0.0178677	0.543205		0.0214104	0.0231436	-0.023951	0.0667717	0.3565
Free cholesterol to total lipids ratio in medium HDL	3	-0.0294786	0.0113235	-0.0516726	-0.00728466	0.00923244		-0.012254	0.0170499	-0.0456717	0.0211637	0.472316		-0.029438	0.0148454	-0.058535	-0.000340905	0.0491048		-0.00960622	0.0174301	-0.0437691	0.0245567	0.582423
Triglycerides to total lipids ratio in medium HDL	3	0.0271315	0.0115817	0.00443148	0.0498316	0.0191484		-0.0234895	0.0161952	-0.0552322	0.00825315	0.146948		0.00374971	0.0124765	-0.0207042	0.0282036	0.764158		-0.0221507	0.0217739	-0.0648276	0.0205261	0.310763
Phospholipids to total lipids ratio in small HDL	3	0.0055733	0.0128836	-0.0196786	0.0308252	0.665314		0.0152477	0.0169387	-0.0179521	0.0484476	0.36803		0.00570117	0.0119639	-0.0177481	0.0291504	0.634354		0.0457417	0.0238637	-0.00103122	0.0925146	0.0573024
Cholesterol to total lipids ratio in small HDL	3	-0.028259	0.011121	-0.0500562	-0.00646178	0.0110523		-0.00205798	0.0161397	-0.0336918	0.0295758	0.898537		-0.0101393	0.0134152	-0.0364331	0.0161545	0.450889		-0.0225968	0.0211668	-0.0640837	0.0188902	0.287558
Cholesteryl esters to total lipids ratio in small HDL	3	-0.0059344	0.0113095	-0.0281011	0.0162323	0.599775		0.0110649	0.0160188	-0.0203319	0.0424618	0.489725		-0.00958139	0.0142287	-0.0374696	0.0183068	0.501686		-0.00839698	0.0226261	-0.0527441	0.0359502	0.71111
Free cholesterol to total lipids ratio in small HDL	3	-0.0332806	0.0113845	-0.0555942	-0.010967	0.00346308		-0.0283505	0.0189945	-0.0655797	0.00887876	0.135552		-0.0209373	0.0152731	-0.0508725	0.00899801	0.172363		-0.0440535	0.0267709	-0.0965245	0.00841756	0.102095
Triglycerides to total lipids ratio in small HDL	3	0.0312137	0.0118811	0.00792674	0.0545007	0.00860979		-0.01461	0.0168968	-0.0477278	0.0185079	0.387228		0.000448416	0.0132047	-0.0254329	0.0263297	0.972953		-0.0232607	0.0183915	-0.0593081	0.0127868	0.208063
